# Constructing Tumor Immune Microenvironment and Identifying the Immune-Related Prognostic Signatures in Colorectal Cancer Using Multi-omics Data

**DOI:** 10.1101/2021.08.30.21262762

**Authors:** Shuai Zhang, Jiali Lv, Bingbing Fan, Zhe Fan, Chunxia Li, Bingbing Gu, Wenhao Yu, Tao Zhang

**Author notes:** **Correspondence & Reprints**: Tao Zhang, MD, PhD, Department of Biostatistics, School of Public Health, Cheeloo College of Medicine, Shandong University, Jinan, Shandong, 250012, China, PO Box 100, 44 Wenhuaxi Rd, Jinan 250012, China. These authors made equally contributions (Shuai Zhang, Jiali Lv).

## Abstract

**Background:** The tumor immune microenvironment (TIME) plays a key role in occurrence, progression and prognosis of colorectal cancer (CRC). However, the genetic and epigenetic alterations and potential mechanisms in the TIME of CRC are still unclear.

**Methods:** We investigated the immune-related differences in three types of genetic or epigenetic alterations (gene expression, somatic mutation, and DNA methylation) and considered the potential roles that these alterations have in the immune response and the immune-related biological processes by analyzing the multi-omics data from The Cancer Genome Atlas (TCGA) portal. Additionally, a four-step method based on LASSO regression and Cox regression was used to construct the prognostic prediction model. Cross validation was performed to validate the model.

**Results:** A total of 1,745 differentially expressed genes, 178 differentially mutated genes and 1,961 differentially methylation probes were identified between the high-immunity group and the low-immunity group. We retained 15 genetic and epigenetic variables after using LASSO regression and Cox regression. For the prognostic predictions on the TCGA profiles, the performance of the model with 1-year, 3-year, and 5-year areas under the curve (AUCs) equal to 0.861, 0.797, and 0.875. Finally, the overall risk score model was constructed based on genetic, epigenetic, demographic and clinical characteristics, which comprised 18 variables and achieved a high degree of accuracy on the 1-year (AUC = 0.865), 3-year (AUC = 0.839), and 5-year (AUC = 0.914) survival predictions. Kaplan-Meier survival analysis demonstrated that the overall survival of the high-risk group was significantly poorer compared with the low-risk group. Prognostic nomogram, calibration plot and cross validation showed excellent predictive performance.

**Conclusions:** Our study provides a new clue to explore the TIME of CRC patients in genetic and epigenetic aspects. Meanwhile, the prognostic model also has clinical prognostic value and may provide new indicators for the treatment of CRC patients.

## Supplement excel for "Constructing Tumor Immune Microenvironment and Identifying the Immune-Related Prognostic Signatures in Colorectal Cancer Using Multi-omics Data"

### Sheet: S1
Table S1. The list of the differentially mutated genes between high-immunity and low-immunity groups.
Hugo_Symbol	High-Immunity	Low-Immunity	P.Value	OR	CI.Up	CI.Low
GRIK2	23	0	0.000995716	Inf	Inf	2.20017
KMT2D	34	2	0.00132778	6.83585	59.915	1.69316
ARID1A	40	3	0.00141332	5.44595	28.2115	1.66866
FREM2	28	1	0.00169651	11.0897	458.934	1.78016
ADAMTS18	21	0	0.0017246	Inf	Inf	1.97755
APC	202	86	0.00322047	0.36223	0.752996	0.158302
DSCAML1	31	2	0.00339817	6.15424	54.0726	1.51373
ADAMTSL1	18	0	0.00495919	Inf	Inf	1.6506
KIAA0825	18	0	0.00495919	Inf	Inf	1.6506
OR4A15	18	0	0.00495919	Inf	Inf	1.6506
PTPRK	18	0	0.00495919	Inf	Inf	1.6506
TET3	18	0	0.00495919	Inf	Inf	1.6506
ASXL1	19	0	0.00534475	Inf	Inf	1.75864
NLRC5	19	0	0.00534475	Inf	Inf	1.75864
TCHH	19	0	0.00534475	Inf	Inf	1.75864
NEB	39	4	0.00535023	3.92317	15.5362	1.35823
DNAH7	30	2	0.00544603	5.93085	52.1941	1.45493
DOCK2	29	2	0.00552884	5.70933	50.3267	1.39666
NBEA	34	3	0.00562294	4.50982	23.5067	1.36612
IFI35	1	5	0.00565781	0.0690056	0.628093	0.00144688
ZFHX4	59	9	0.00579716	2.73553	6.55738	1.27381
DMXL2	23	1	0.00754302	8.92439	372.136	1.40826
SDK2	23	1	0.00754302	8.92439	372.136	1.40826
AP2A2	16	0	0.00857208	Inf	Inf	1.43701
DUOX2	16	0	0.00857208	Inf	Inf	1.43701
EVC	16	0	0.00857208	Inf	Inf	1.43701
IFT172	16	0	0.00857208	Inf	Inf	1.43701
NWD2	16	0	0.00857208	Inf	Inf	1.43701
PLXNB1	16	0	0.00857208	Inf	Inf	1.43701
RGS12	16	0	0.00857208	Inf	Inf	1.43701
TRO	16	0	0.00857208	Inf	Inf	1.43701
SPTA1	40	5	0.0112913	3.19897	10.7161	1.20821
ACACB	21	1	0.0123911	8.08282	338.386	1.26378
ROS1	21	1	0.0123911	8.08282	338.386	1.26378
SLC3A2	21	1	0.0123911	8.08282	338.386	1.26378
CEP290	22	1	0.012478	8.5019	355.193	1.3357
CHD8	22	1	0.012478	8.5019	355.193	1.3357
REV3L	22	1	0.012478	8.5019	355.193	1.3357
TRPM6	22	1	0.012478	8.5019	355.193	1.3357
DGKB	6	8	0.0130021	0.25405	0.860904	0.0705689
MUC17	26	2	0.0136166	5.05577	44.7998	1.22465
ASAP2	15	0	0.0142823	Inf	Inf	1.33161
CHRD	15	0	0.0142823	Inf	Inf	1.33161
GRM6	15	0	0.0142823	Inf	Inf	1.33161
KIAA1107	15	0	0.0142823	Inf	Inf	1.33161
PCNXL3	15	0	0.0142823	Inf	Inf	1.33161
RERE	15	0	0.0142823	Inf	Inf	1.33161
SMARCA4	15	0	0.0142823	Inf	Inf	1.33161
STAT1	15	0	0.0142823	Inf	Inf	1.33161
APOB	34	4	0.018914	3.34765	13.3471	1.1467
EML6	20	1	0.0198331	7.66713	321.712	1.19246
TRIO	20	1	0.0198331	7.66713	321.712	1.19246
TENM1	30	3	0.0210047	3.91306	20.5169	1.17299
DYNC1H1	25	2	0.0214372	4.8415	42.9439	1.16829
RYR3	41	6	0.0215288	2.71509	8.09929	1.09409
LAMA3	24	2	0.0215363	4.62898	41.1973	1.1124
PLXNA4	24	2	0.0215363	4.62898	41.1973	1.1124
CDON	13	0	0.0241681	Inf	Inf	1.12328
CNKSR2	13	0	0.0241681	Inf	Inf	1.12328
CTNNA3	13	0	0.0241681	Inf	Inf	1.12328
DENND5A	13	0	0.0241681	Inf	Inf	1.12328
KLHL4	13	0	0.0241681	Inf	Inf	1.12328
NHS	13	0	0.0241681	Inf	Inf	1.12328
OPLAH	13	0	0.0241681	Inf	Inf	1.12328
RAI1	13	0	0.0241681	Inf	Inf	1.12328
SCAF1	13	0	0.0241681	Inf	Inf	1.12328
SMARCC2	13	0	0.0241681	Inf	Inf	1.12328
TMEM131	13	0	0.0241681	Inf	Inf	1.12328
INHBA	4	6	0.0242623	0.229284	0.991604	0.0465095
PHKB	4	6	0.0242623	0.229284	0.991604	0.0465095
C3	14	0	0.0253654	Inf	Inf	1.227
CABIN1	14	0	0.0253654	Inf	Inf	1.227
CEP85L	14	0	0.0253654	Inf	Inf	1.227
CUL1	14	0	0.0253654	Inf	Inf	1.227
HCN4	14	0	0.0253654	Inf	Inf	1.227
MYBL1	14	0	0.0253654	Inf	Inf	1.227
SMTN	14	0	0.0253654	Inf	Inf	1.227
USP26	14	0	0.0253654	Inf	Inf	1.227
NPAP1	9	9	0.0279334	0.338414	0.995975	0.11493
COL12A1	33	4	0.0287693	3.23549	12.9204	1.10548
DNAH8	33	4	0.0287693	3.23549	12.9204	1.10548
DNAH9	28	3	0.0314906	3.62211	19.0598	1.07886
MYCBP2	28	3	0.0314906	3.62211	19.0598	1.07886
RNF43	28	3	0.0314906	3.62211	19.0598	1.07886
ZC3H13	28	3	0.0314906	3.62211	19.0598	1.07886
CHD7	27	3	0.0316195	3.47845	18.3404	1.03241
DCHS1	27	3	0.0316195	3.47845	18.3404	1.03241
UNC79	27	3	0.0316195	3.47845	18.3404	1.03241
ABCA10	18	1	0.0317306	6.84572	288.758	1.05161
AR	18	1	0.0317306	6.84572	288.758	1.05161
GCN1L1	18	1	0.0317306	6.84572	288.758	1.05161
GLI1	18	1	0.0317306	6.84572	288.758	1.05161
MYO7A	18	1	0.0317306	6.84572	288.758	1.05161
NCAM2	18	1	0.0317306	6.84572	288.758	1.05161
SPEN	18	1	0.0317306	6.84572	288.758	1.05161
VWDE	18	1	0.0317306	6.84572	288.758	1.05161
CASC1	3	5	0.0329516	0.207931	1.09262	0.0316622
NXF3	3	5	0.0329516	0.207931	1.09262	0.0316622
OR5M8	3	5	0.0329516	0.207931	1.09262	0.0316622
TTLL9	3	5	0.0329516	0.207931	1.09262	0.0316622
AKAP13	19	1	0.0331173	7.25477	305.17	1.12171
ATP8A2	19	1	0.0331173	7.25477	305.17	1.12171
CIC	19	1	0.0331173	7.25477	305.17	1.12171
ERICH3	19	1	0.0331173	7.25477	305.17	1.12171
FLNA	19	1	0.0331173	7.25477	305.17	1.12171
LTBP2	19	1	0.0331173	7.25477	305.17	1.12171
RGS22	19	1	0.0331173	7.25477	305.17	1.12171
ATM	35	5	0.0363633	2.73952	9.23891	1.02378
ACVR1B	12	0	0.041236	Inf	Inf	1.02053
AHDC1	12	0	0.041236	Inf	Inf	1.02053
ATP4A	12	0	0.041236	Inf	Inf	1.02053
CDH6	12	0	0.041236	Inf	Inf	1.02053
CEMIP	12	0	0.041236	Inf	Inf	1.02053
EIF5B	12	0	0.041236	Inf	Inf	1.02053
EPS8L1	12	0	0.041236	Inf	Inf	1.02053
EXOC6	12	0	0.041236	Inf	Inf	1.02053
FHAD1	12	0	0.041236	Inf	Inf	1.02053
GABRG3	12	0	0.041236	Inf	Inf	1.02053
HBS1L	12	0	0.041236	Inf	Inf	1.02053
MN1	12	0	0.041236	Inf	Inf	1.02053
MROH1	12	0	0.041236	Inf	Inf	1.02053
NHSL1	12	0	0.041236	Inf	Inf	1.02053
NLRP1	12	0	0.041236	Inf	Inf	1.02053
NOL4L	12	0	0.041236	Inf	Inf	1.02053
NPC1L1	12	0	0.041236	Inf	Inf	1.02053
PROKR1	12	0	0.041236	Inf	Inf	1.02053
PTK2B	12	0	0.041236	Inf	Inf	1.02053
RBAK	12	0	0.041236	Inf	Inf	1.02053
RGSL1	12	0	0.041236	Inf	Inf	1.02053
RHOBTB1	12	0	0.041236	Inf	Inf	1.02053
SEC31A	12	0	0.041236	Inf	Inf	1.02053
SLFN14	12	0	0.041236	Inf	Inf	1.02053
TDRD6	12	0	0.041236	Inf	Inf	1.02053
THOC5	12	0	0.041236	Inf	Inf	1.02053
WDR60	12	0	0.041236	Inf	Inf	1.02053
ALG11	11	0	0.0417034	Inf	Inf	0.918646
AMER3	11	0	0.0417034	Inf	Inf	0.918646
ATP2C2	11	0	0.0417034	Inf	Inf	0.918646
BCKDHA	11	0	0.0417034	Inf	Inf	0.918646
C10orf12	11	0	0.0417034	Inf	Inf	0.918646
CASP5	11	0	0.0417034	Inf	Inf	0.918646
CILP	11	0	0.0417034	Inf	Inf	0.918646
CSPG4	11	0	0.0417034	Inf	Inf	0.918646
EMILIN1	11	0	0.0417034	Inf	Inf	0.918646
GABRG1	11	0	0.0417034	Inf	Inf	0.918646
GOLGA3	11	0	0.0417034	Inf	Inf	0.918646
GPATCH8	11	0	0.0417034	Inf	Inf	0.918646
HLA-B	11	0	0.0417034	Inf	Inf	0.918646
KIRREL2	11	0	0.0417034	Inf	Inf	0.918646
LHCGR	11	0	0.0417034	Inf	Inf	0.918646
LMTK3	11	0	0.0417034	Inf	Inf	0.918646
LRFN2	11	0	0.0417034	Inf	Inf	0.918646
MICAL1	11	0	0.0417034	Inf	Inf	0.918646
MVK	11	0	0.0417034	Inf	Inf	0.918646
NAV1	11	0	0.0417034	Inf	Inf	0.918646
NCOA5	11	0	0.0417034	Inf	Inf	0.918646
NFATC4	11	0	0.0417034	Inf	Inf	0.918646
NLRX1	11	0	0.0417034	Inf	Inf	0.918646
PER3	11	0	0.0417034	Inf	Inf	0.918646
PTCH2	11	0	0.0417034	Inf	Inf	0.918646
PTPRN	11	0	0.0417034	Inf	Inf	0.918646
SLC22A24	11	0	0.0417034	Inf	Inf	0.918646
SLC24A3	11	0	0.0417034	Inf	Inf	0.918646
SLC6A17	11	0	0.0417034	Inf	Inf	0.918646
SMPD4	11	0	0.0417034	Inf	Inf	0.918646
SRCIN1	11	0	0.0417034	Inf	Inf	0.918646
SYNRG	11	0	0.0417034	Inf	Inf	0.918646
TAF7L	11	0	0.0417034	Inf	Inf	0.918646
TBC1D22A	11	0	0.0417034	Inf	Inf	0.918646
TSGA10	11	0	0.0417034	Inf	Inf	0.918646
UGT2B15	11	0	0.0417034	Inf	Inf	0.918646
ZMYM3	11	0	0.0417034	Inf	Inf	0.918646
ZNF142	11	0	0.0417034	Inf	Inf	0.918646
PRKDC	31	4	0.0421364	3.01399	12.0754	1.02412
VPS13B	31	4	0.0421364	3.01399	12.0754	1.02412
DNAH10	30	4	0.0421575	2.90464	11.6583	0.983936
SYNE2	30	4	0.0421575	2.90464	11.6583	0.983936
AKAP9	26	3	0.047059	3.33596	17.6271	0.986289

### Sheet: S2
Table S2. The list of the differentially methylated probes between high-immunity and low-immunity groups.
Probes	logFC	AveExpr	t	P.Value	adj.P.Val	B	High_AVG	Low_AVG	deltaBeta	CHR	MAPINFO	Strand	Type	gene	feature	cgi	feat.cgi	UCSC_CpG_Islands_Name	DHS	Enhancer	Phantom	Probe_SNPs	Probe_SNPs_10	up_down
cg01539849	-0.165747	0.372439	-11.1868	4.03173e-24	6.05832e-19	43.6542	0.421368	0.255621	-0.165747	11	47376754	R	I	SPI1	3'UTR	island	3'UTR-island	chr11:47376651-47377236	NA	TRUE				Down
cg02447879	-0.154843	0.296197	-11.1288	6.30334e-24	6.05832e-19	43.2101	0.341907	0.187064	-0.154843	17	79393682	R	II	BAHCC1	Body	island	Body-island	chr17:79393341-79393742	TRUE	NA				Down
cg00459816	-0.151393	0.348518	-11.086	8.75821e-24	6.06947e-19	42.8833	0.39321	0.241817	-0.151393	17	37862113	R	II	ERBB2	5'UTR	opensea	5'UTR-opensea		TRUE	TRUE		rs4252604		Down
cg18575532	-0.163563	0.368511	-11.0035	1.64802e-23	7.32971e-19	42.2551	0.416795	0.253232	-0.163563	17	37785426	F	I	PPP1R1B	5'UTR	shore	5'UTR-shore	chr17:37783314-37783919	NA	TRUE				Down
cg06916670	-0.152324	0.310237	-10.6718	2.0602e-22	3.96591e-18	39.7462	0.355203	0.202879	-0.152324	1	202829945	F	II	LOC148709	TSS1500	shore	TSS1500-shore	chr1:202830061-202830923	NA	NA				Down
cg26955287	-0.181691	0.58977	-10.6244	2.94761e-22	4.1785e-18	39.3905	0.643406	0.461715	-0.181691	17	79958912	F	II	ASPSCR1	Body	shore	Body-shore	chr17:79958088-79958369	TRUE	NA				Down
cg19724910	-0.151498	0.398406	-10.5779	4.18828e-22	4.53515e-18	39.0417	0.443129	0.291631	-0.151498	2	128403084	R	I	LIMS2	Body	opensea	Body-opensea		NA	NA				Down
cg12120406	-0.151756	0.365376	-10.4669	9.65753e-22	8.16184e-18	38.2122	0.410175	0.258419	-0.151756	17	25822056	R	II	KSR1	5'UTR	opensea	5'UTR-opensea		NA	TRUE				Down
cg27436259	-0.152444	0.379219	-10.4594	1.02162e-21	8.30487e-18	38.1564	0.42422	0.271777	-0.152444	16	31147017	R	I	PRSS8	1stExon	opensea	1stExon-opensea		TRUE	NA	low-CpG:31054493-31054599			Down
cg03396285	-0.246961	0.57951	-10.4311	1.26368e-21	8.62707e-18	37.9453	0.652414	0.405453	-0.246961	2	101868356	R	II	C2orf29	TSS1500	shore	TSS1500-shore	chr2:101869023-101869876	NA	NA				Down
cg04091816	-0.157886	0.476852	-10.4246	1.32646e-21	8.67489e-18	37.8972	0.523461	0.365575	-0.157886	17	48179648	F	II	PDK2	Body	shelf	Body-shelf	chr17:48183257-48183478	TRUE	TRUE		rs9909693		Down
cg23165541	-0.151046	0.305763	-10.3893	1.72796e-21	1.05042e-17	37.6347	0.350352	0.199306	-0.151046	15	64338164	F	II	DAPK2	5'UTR	island	5'UTR-island	chr15:64338152-64338886	NA	TRUE				Down
cg11511175	-0.151518	0.340309	-10.3722	1.96402e-21	1.11654e-17	37.5076	0.385037	0.233519	-0.151518	12	58119979	R	II	AGAP2	3'UTR	island	3'UTR-island	chr12:58119909-58121551	NA	NA				Down
cg12752420	-0.160052	0.36898	-10.3404	2.49092e-21	1.29073e-17	37.2717	0.416228	0.256176	-0.160052	1	43751363	R	I	C1orf210	TSS200	opensea	TSS200-opensea		TRUE	TRUE				Down
cg03817621	-0.187688	0.482972	-10.3229	2.84012e-21	1.37576e-17	37.1414	0.538378	0.35069	-0.187688	10	52645399	R	II	A1CF	5'UTR	opensea	5'UTR-opensea		NA	NA	low-CpG:52315394-52315446			Down
cg23878875	-0.15458	0.291334	-10.2885	3.67099e-21	1.65395e-17	36.8867	0.336967	0.182387	-0.15458	17	48422933	R	II	XYLT2	TSS1500	shore	TSS1500-shore	chr17:48422989-48423564	NA	NA			rs76708266	Down
cg08482167	-0.174551	0.338698	-10.1714	8.77177e-21	2.59781e-17	36.0223	0.390226	0.215675	-0.174551	6	144066847	R	II	PHACTR2	Body	opensea	Body-opensea		NA	TRUE				Down
cg25029529	-0.222685	0.373745	-10.1628	9.3537e-21	2.67858e-17	35.9585	0.439482	0.216797	-0.222685	2	208795859	F	II	PLEKHM3	Body	island	Body-island	chr2:208795525-208795860	NA	NA		rs78087286		Down
cg14333539	-0.160544	0.405864	-10.1589	9.62338e-21	2.69931e-17	35.9303	0.453257	0.292713	-0.160544	2	242499512	R	II	BOK	Body	shore	Body-shore	chr2:242498013-242499274	NA	NA				Down
cg10158821	-0.177967	0.291268	-10.1319	1.17554e-20	3.03977e-17	35.7318	0.343805	0.165837	-0.177967	11	118135400	F	II	MPZL2	TSS1500	opensea	TSS1500-opensea		NA	TRUE		rs3759000		Down
cg18437633	-0.228931	0.464014	-10.1216	1.26864e-20	3.1854e-17	35.6561	0.531596	0.302664	-0.228931	2	161056639	R	II	ITGB6	TSS200	opensea	TSS200-opensea		NA	NA				Down
cg01580568	-0.173247	0.457224	-10.0975	1.51726e-20	3.57643e-17	35.4786	0.508367	0.33512	-0.173247	1	209825856	F	II	LAMB3	TSS200	opensea	TSS200-opensea		NA	TRUE	low-CpG:207892391-207892498			Down
cg06143658	-0.153198	0.321793	-10.0823	1.69688e-20	3.75827e-17	35.3676	0.367018	0.21382	-0.153198	2	233878015	F	II	NGEF	TSS200	opensea	TSS200-opensea		NA	NA				Down
cg27126442	-0.171002	0.367203	-10.0736	1.80988e-20	3.87114e-17	35.3036	0.417683	0.246681	-0.171002	4	106473806	F	II	FLJ20184	5'UTR	opensea	5'UTR-opensea		NA	NA				Down
cg26876664	0.154566	0.711445	10.0635	1.95098e-20	4.12207e-17	35.2291	0.665817	0.820383	0.154566	2	240302637	F	I	HDAC4	5'UTR	opensea	5'UTR-opensea		NA	NA				Up
cg22780475	-0.174842	0.404781	-10.0621	1.97122e-20	4.13959e-17	35.2189	0.456395	0.281553	-0.174842	19	45281526	F	II	CBLC	1stExon	shore	1stExon-shore	chr19:45281133-45281355	TRUE	NA		rs35701940		Down
cg21880903	-0.17979	0.345056	-10.0198	2.69343e-20	4.87667e-17	34.9092	0.39813	0.21834	-0.17979	4	39408665	F	II	KLB	1stExon	opensea	1stExon-opensea		NA	NA				Down
cg03573445	-0.154308	0.340052	-9.99399	3.257e-20	5.47844e-17	34.7207	0.385605	0.231297	-0.154308	14	105154858	F	II	INF2	TSS1500	shore	TSS1500-shore	chr14:105155520-105156573	NA	NA		rs60468249		Down
cg05979619	-0.190507	0.376116	-9.98156	3.56925e-20	5.80035e-17	34.6299	0.432354	0.241847	-0.190507	2	112704577	R	II	MERTK	Body	opensea	Body-opensea		TRUE	TRUE				Down
cg26065909	-0.168429	0.303463	-9.97962	3.62056e-20	5.80802e-17	34.6158	0.353184	0.184754	-0.168429	1	151345173	R	II	SELENBP1	TSS200	opensea	TSS200-opensea		TRUE	TRUE				Down
cg09842053	-0.159553	0.331748	-9.97642	3.70699e-20	5.8652e-17	34.5924	0.378848	0.219295	-0.159553	2	31637849	R	II	XDH	TSS1500	opensea	TSS1500-opensea		NA	NA				Down
cg06289725	-0.168935	0.351386	-9.97555	3.73066e-20	5.87583e-17	34.586	0.401256	0.23232	-0.168935	11	62689081	F	II	CHRM1	TSS200	shore	TSS200-shore	chr11:62690974-62691488	TRUE	NA	low-CpG:62445394-62445711	rs75563803		Down
cg22785294	-0.186122	0.317053	-9.96443	4.0489e-20	6.12642e-17	34.5048	0.371996	0.185874	-0.186122	17	80796693	R	II	TBCD	Body	opensea	Body-opensea		NA	NA				Down
cg12550726	-0.21259	0.409583	-9.94157	4.78999e-20	6.80589e-17	34.3381	0.47234	0.25975	-0.21259	4	186425721	F	II	PDLIM3	Body	opensea	Body-opensea		TRUE	TRUE				Down
cg13268590	-0.180324	0.355708	-9.94051	4.82719e-20	6.80589e-17	34.3304	0.40894	0.228616	-0.180324	3	65940167	R	II	MAGI1	Body	opensea	Body-opensea		NA	TRUE				Down
cg07986666	-0.154587	0.37564	-9.93659	4.96841e-20	6.88625e-17	34.3018	0.421275	0.266687	-0.154587	12	53298383	R	II	KRT8	Body	shore	Body-shore	chr12:53297442-53297824	NA	TRUE				Down
cg04275947	-0.154122	0.320687	-9.90687	6.17977e-20	7.98993e-17	34.0854	0.366184	0.212062	-0.154122	16	31146682	R	II	PRSS8	Body	opensea	Body-opensea		TRUE	NA				Down
cg16200879	0.159952	0.575344	9.90473	6.27779e-20	8.06709e-17	34.0698	0.528126	0.688078	0.159952	19	4326975	F	I	STAP2	Body	island	Body-island	chr19:4326878-4327380	NA	NA				Up
cg12508078	-0.179706	0.350226	-9.9009	6.45656e-20	8.21437e-17	34.042	0.403276	0.22357	-0.179706	17	27505845	F	II	MYO18A	5'UTR	shore	5'UTR-shore	chr17:27506889-27507607	NA	TRUE				Down
cg02961798	-0.166282	0.424697	-9.88632	7.18499e-20	8.63261e-17	33.936	0.473784	0.307502	-0.166282	16	67687392	R	II	RLTPR	Body	island	Body-island	chr16:67686860-67687674	NA	NA				Down
cg25064910	-0.192741	0.411231	-9.87718	7.68265e-20	9.0278e-17	33.8695	0.468128	0.275388	-0.192741	4	39408416	F	II	KLB	TSS200	opensea	TSS200-opensea		NA	NA				Down
cg17065262	-0.175294	0.302868	-9.87348	7.89389e-20	9.17869e-17	33.8426	0.354615	0.179322	-0.175294	17	27506097	F	II	MYO18A	5'UTR	shore	5'UTR-shore	chr17:27506889-27507607	NA	NA				Down
cg24156261	-0.153938	0.284185	-9.87192	7.98443e-20	9.24156e-17	33.8313	0.329628	0.17569	-0.153938	3	99721850	F	II	C3orf26	Body	opensea	Body-opensea		TRUE	TRUE				Down
cg16701167	-0.157087	0.365237	-9.8604	8.68729e-20	9.83714e-17	33.7476	0.41161	0.254523	-0.157087	6	84141234	R	I	ME1	TSS1500	shore	TSS1500-shore	chr6:84140412-84140998	NA	NA				Down
cg01083652	-0.200604	0.421706	-9.84421	9.78053e-20	1.06908e-16	33.6301	0.480925	0.280321	-0.200604	15	71629208	R	II	THSD4	Body	opensea	Body-opensea		NA	TRUE				Down
cg04303335	-0.180233	0.444873	-9.84175	9.95801e-20	1.08505e-16	33.6123	0.498078	0.317845	-0.180233	14	82000858	R	II	SEL1L	TSS1500	shore	TSS1500-shore	chr14:81999751-82000434	NA	NA				Down
cg18863333	0.156463	0.385662	9.83885	1.01713e-19	1.10137e-16	33.5912	0.339474	0.495937	0.156463	2	5833195	F	I	SOX11	1stExon	island	1stExon-island	chr2:5832041-5834208	NA	NA				Up
cg25758828	-0.181416	0.332842	-9.83541	1.04309e-19	1.11078e-16	33.5663	0.386396	0.204981	-0.181416	2	113976143	R	II	PAX8	3'UTR	opensea	3'UTR-opensea		TRUE	TRUE				Down
cg08971637	-0.156742	0.31578	-9.8343	1.05159e-19	1.11405e-16	33.5582	0.362051	0.205309	-0.156742	2	74153086	F	II	DGUOK	TSS1500	shore	TSS1500-shore	chr2:74153853-74154281	NA	NA				Down
cg05797770	-0.153094	0.364054	-9.82747	1.10544e-19	1.14e-16	33.5087	0.409247	0.256154	-0.153094	1	16470667	F	I	EPHA2	Body	opensea	Body-opensea		NA	NA		rs74754043		Down
cg02192520	-0.160013	0.254114	-9.8241	1.13301e-19	1.15808e-16	33.4842	0.30135	0.141337	-0.160013	12	56114155	F	II	RDH5	1stExon	shelf	1stExon-shelf	chr12:56109798-56110298	NA	NA				Down
cg24363374	-0.167419	0.352839	-9.78988	1.45471e-19	1.36232e-16	33.2364	0.402262	0.234843	-0.167419	3	183959853	F	II	VWA5B2	3'UTR	shore	3'UTR-shore	chr3:183959061-183959747	TRUE	NA		rs2942049		Down
cg25268435	-0.186569	0.345382	-9.77795	1.58697e-19	1.46637e-16	33.1501	0.400458	0.213889	-0.186569	2	178119353	F	II	NFE2L2	Body	opensea	Body-opensea		NA	TRUE				Down
cg21450829	-0.185771	0.310697	-9.76319	1.76727e-19	1.56037e-16	33.0434	0.365537	0.179766	-0.185771	3	182970719	R	II	MCF2L2	Body	shore	Body-shore	chr3:182971429-182972635	NA	NA				Down
cg16826064	-0.179355	0.551449	-9.75655	1.85497e-19	1.61902e-16	32.9954	0.604396	0.425041	-0.179355	4	1686736	F	II	FAM53A	TSS1500	island	TSS1500-island	chr4:1685405-1686743	NA	NA				Down
cg20416179	-0.166784	0.37966	-9.73802	2.123e-19	1.78984e-16	32.8616	0.428895	0.262111	-0.166784	6	150690143	R	II	IYD	5'UTR	opensea	5'UTR-opensea		NA	NA				Down
cg13130398	-0.182455	0.315835	-9.70101	2.77878e-19	2.15745e-16	32.5947	0.369696	0.187242	-0.182455	1	174844397	F	II	RABGAP1L	TSS1500	opensea	TSS1500-opensea		NA	NA				Down
cg26107033	-0.162527	0.388289	-9.6874	3.06757e-19	2.33044e-16	32.4966	0.436267	0.27374	-0.162527	1	209825672	F	II	LAMB3	TSS1500	opensea	TSS1500-opensea		NA	NA				Down
cg09712066	-0.210582	0.422304	-9.68295	3.16819e-19	2.39169e-16	32.4646	0.484468	0.273886	-0.210582	5	59783629	R	II	PART1	TSS200	opensea	TSS200-opensea		NA	NA				Down
cg12226948	-0.25153	0.439042	-9.67185	3.43401e-19	2.53281e-16	32.3848	0.513295	0.261765	-0.25153	2	153504453	F	II	FMNL2	3'UTR	opensea	3'UTR-opensea		NA	TRUE				Down
cg00758374	-0.200228	0.487368	-9.67179	3.43554e-19	2.53281e-16	32.3843	0.546476	0.346248	-0.200228	3	111804343	R	II	C3orf52	TSS1500	shore	TSS1500-shore	chr3:111804865-111805570	NA	NA			rs75871369	Down
cg02478828	-0.192844	0.360825	-9.6708	3.46033e-19	2.54028e-16	32.3772	0.417753	0.224909	-0.192844	2	74153195	R	II	DGUOK	TSS1500	shore	TSS1500-shore	chr2:74153853-74154281	NA	NA				Down
cg26310000	-0.154199	0.598244	-9.67017	3.4762e-19	2.54531e-16	32.3727	0.643764	0.489565	-0.154199	19	51529846	R	II	KLK11	Body	opensea	Body-opensea		NA	TRUE				Down
cg19540471	-0.220974	0.456834	-9.66448	3.62267e-19	2.62607e-16	32.3318	0.522067	0.301092	-0.220974	5	115907550	R	II	SEMA6A	5'UTR	shore	5'UTR-shore	chr5:115908397-115910792	NA	NA				Down
cg21578921	-0.151898	0.281121	-9.6434	4.22109e-19	2.92769e-16	32.1802	0.325962	0.174064	-0.151898	4	4393416	F	II	D4S234E	Body	shelf	Body-shelf	chr4:4387593-4389919	NA	NA				Down
cg09175734	-0.168194	0.364622	-9.61751	5.09164e-19	3.33509e-16	31.9943	0.414274	0.246079	-0.168194	5	169510081	R	II	DOCK2	3'UTR	opensea	3'UTR-opensea		NA	NA				Down
cg16793173	-0.2086	0.422011	-9.61164	5.31261e-19	3.42799e-16	31.9522	0.483591	0.27499	-0.2086	4	170173209	F	II	SH3RF1	Body	opensea	Body-opensea		NA	TRUE			rs78606569	Down
cg21425296	-0.168574	0.296068	-9.60759	5.47038e-19	3.49712e-16	31.9232	0.345832	0.177257	-0.168574	3	123967656	F	II	KALRN	Body	opensea	Body-opensea		TRUE	TRUE				Down
cg17243643	-0.151566	0.322008	-9.59018	6.2047e-19	3.86417e-16	31.7983	0.36675	0.215185	-0.151566	12	56114269	F	II	RDH5	1stExon	shelf	1stExon-shelf	chr12:56109798-56110298	NA	NA				Down
cg14370507	-0.18985	0.439032	-9.57951	6.70198e-19	4.06359e-16	31.7219	0.495076	0.305226	-0.18985	22	38081176	F	II	NOL12	TSS1500	shore	TSS1500-shore	chr22:38082302-38082796	NA	NA				Down
cg20406878	-0.215763	0.425985	-9.57938	6.70811e-19	4.06359e-16	31.721	0.489678	0.273916	-0.215763	1	199996237	R	II	NR5A2	TSS1500	opensea	TSS1500-opensea		NA	NA				Down
cg03884238	-0.2297	0.424466	-9.57514	6.91662e-19	4.15122e-16	31.6907	0.492274	0.262575	-0.2297	9	112970590	F	II	C9orf152	TSS200	opensea	TSS200-opensea		NA	NA		rs4111656		Down
cg14740771	-0.174224	0.356487	-9.5672	7.32487e-19	4.31541e-16	31.6338	0.407918	0.233694	-0.174224	1	207262428	R	II	C4BPB	5'UTR	opensea	5'UTR-opensea		NA	NA				Down
cg25370441	-0.161327	0.275787	-9.56588	7.39503e-19	4.31541e-16	31.6244	0.323411	0.162084	-0.161327	4	106473233	F	II	FLJ20184	TSS1500	opensea	TSS1500-opensea		NA	NA				Down
cg01502428	-0.154451	0.278172	-9.56583	7.39781e-19	4.31541e-16	31.624	0.323766	0.169315	-0.154451	17	76850266	F	II	TIMP2	3'UTR	shore	3'UTR-shore	chr17:76851759-76851973	NA	NA	low-CpG:74361675-74361987			Down
cg23683201	-0.196817	0.385087	-9.56121	7.64853e-19	4.4097e-16	31.591	0.443187	0.246371	-0.196817	11	63137152	R	II	SLC22A9	TSS200	opensea	TSS200-opensea		NA	NA				Down
cg25227866	-0.170264	0.355053	-9.55675	7.89884e-19	4.51644e-16	31.5591	0.405315	0.235051	-0.170264	17	71489530	R	II	SDK2	Body	opensea	Body-opensea		NA	TRUE				Down
cg23387692	-0.181403	0.320808	-9.55607	7.938e-19	4.51647e-16	31.5541	0.374359	0.192956	-0.181403	18	24276464	F	II	LOC728606	Body	opensea	Body-opensea		NA	NA		rs537357		Down
cg25076039	-0.16084	0.282924	-9.54706	8.47107e-19	4.75728e-16	31.4897	0.330405	0.169565	-0.16084	5	169128937	F	II	DOCK2	Body	opensea	Body-opensea		NA	NA		rs2161404		Down
cg02560744	-0.163785	0.328694	-9.54316	8.71243e-19	4.86915e-16	31.4619	0.377044	0.213259	-0.163785	2	110872729	F	II	MALL	Body	shore	Body-shore	chr2:110872945-110873587	NA	NA		rs73954605		Down
cg02635370	-0.158964	0.316967	-9.54245	8.75728e-19	4.87848e-16	31.4568	0.363893	0.204929	-0.158964	11	14037438	R	II	SPON1	Body	opensea	Body-opensea		NA	TRUE				Down
cg07810733	-0.184489	0.324032	-9.54038	8.88924e-19	4.92035e-16	31.442	0.378493	0.194004	-0.184489	12	66324092	R	II	HMGA2	Body	opensea	Body-opensea		NA	TRUE				Down
cg06833098	-0.18666	0.381812	-9.53834	9.02067e-19	4.9772e-16	31.4274	0.436915	0.250255	-0.18666	17	38290796	R	II	MSL1	3'UTR	opensea	3'UTR-opensea		NA	NA				Down
cg22132788	-0.160515	0.365649	-9.53223	9.42711e-19	5.12796e-16	31.3837	0.413034	0.252519	-0.160515	7	45002486	R	I	MYO1G	Body	island	Body-island	chr7:45002111-45002845	TRUE	TRUE				Down
cg17603132	0.173244	0.626012	9.51259	1.08597e-18	5.74491e-16	31.2435	0.57487	0.748114	0.173244	11	8190152	F	II	RIC3	Body	shore	Body-shore	chr11:8190226-8190671	NA	NA		rs67163850		Up
cg23498755	-0.179466	0.394872	-9.50628	1.13643e-18	5.93928e-16	31.1985	0.447851	0.268385	-0.179466	2	143999025	F	II	ARHGAP15	Body	opensea	Body-opensea		NA	TRUE				Down
cg10173620	-0.153772	0.335877	-9.50395	1.15571e-18	6.02358e-16	31.1819	0.381271	0.227499	-0.153772	15	89658904	R	II	ABHD2	5'UTR	opensea	5'UTR-opensea		NA	TRUE				Down
cg07002540	-0.154955	0.289423	-9.50179	1.1738e-18	6.08657e-16	31.1665	0.335166	0.180211	-0.154955	2	85281128	R	II	KCMF1	3'UTR	opensea	3'UTR-opensea		NA	TRUE				Down
cg13675753	-0.192876	0.456191	-9.49734	1.21199e-18	6.19129e-16	31.1347	0.513128	0.320252	-0.192876	11	128737415	F	II	KCNJ1	TSS200	opensea	TSS200-opensea		NA	NA		rs73025228		Down
cg17980364	-0.154874	0.337777	-9.49629	1.22118e-18	6.22265e-16	31.1272	0.383496	0.228622	-0.154874	11	86748241	R	II	TMEM135	TSS1500	shore	TSS1500-shore	chr11:86748660-86749093	NA	NA				Down
cg00061185	-0.186555	0.387303	-9.49456	1.23644e-18	6.27275e-16	31.1149	0.442375	0.255819	-0.186555	12	50596347	R	II	LIMA1	Body	opensea	Body-opensea		NA	TRUE				Down
cg12486521	-0.178842	0.40431	-9.48855	1.29108e-18	6.46476e-16	31.0721	0.457104	0.278262	-0.178842	1	114429815	F	II	BCL2L15	Body	opensea	Body-opensea		NA	NA				Down
cg14114267	-0.207952	0.365905	-9.48718	1.3039e-18	6.51952e-16	31.0623	0.427293	0.219341	-0.207952	2	174831503	R	II	SP3	TSS1500	shore	TSS1500-shore	chr2:174828330-174830617	NA	NA				Down
cg04435320	-0.168424	0.365446	-9.47454	1.42788e-18	6.9685e-16	30.9723	0.415166	0.246741	-0.168424	11	33083021	R	II	TCP11L1	Body	opensea	Body-opensea		NA	TRUE			rs76254638	Down
cg07523043	-0.166399	0.298383	-9.46478	1.53161e-18	7.30998e-16	30.9028	0.347505	0.181105	-0.166399	6	30175299	F	II	TRIM26	5'UTR	opensea	5'UTR-opensea		NA	TRUE		rs55957413		Down
cg22953731	-0.194655	0.384176	-9.46458	1.53382e-18	7.31048e-16	30.9013	0.441638	0.246984	-0.194655	4	39408418	F	II	KLB	TSS200	opensea	TSS200-opensea		NA	NA				Down
cg07896068	-0.172897	0.339937	-9.46041	1.58049e-18	7.46106e-16	30.8716	0.390977	0.21808	-0.172897	2	161056600	R	II	ITGB6	TSS200	opensea	TSS200-opensea		NA	NA				Down
cg25243455	0.21014	0.528934	9.45977	1.58775e-18	7.46492e-16	30.8671	0.466901	0.67704	0.21014	2	114033360	F	I	PAX8	Body	island	Body-island	chr2:114033359-114033617	NA	NA				Up
cg09216823	-0.185699	0.29118	-9.44166	1.80816e-18	8.24381e-16	30.7383	0.345999	0.160299	-0.185699	3	193272655	F	II	ATP13A4	5'UTR	opensea	5'UTR-opensea		NA	TRUE		rs34429757		Down
cg16224163	-0.171401	0.330795	-9.43901	1.84284e-18	8.34274e-16	30.7195	0.381394	0.209992	-0.171401	3	187870621	R	II	LPP	TSS1500	shore	TSS1500-shore	chr3:187871478-187872354	NA	NA				Down
cg00615469	-0.223253	0.422907	-9.42465	2.04276e-18	9.04738e-16	30.6174	0.488812	0.265559	-0.223253	4	99580849	R	II	TSPAN5	TSS1500	shore	TSS1500-shore	chr4:99579142-99580160	NA	NA				Down
cg04089800	-0.179511	0.398787	-9.41445	2.19773e-18	9.59623e-16	30.5449	0.451779	0.272268	-0.179511	1	46654770	F	II	POMGNT1	3'UTR	opensea	3'UTR-opensea		NA	NA				Down
cg12108912	-0.183533	0.366875	-9.39328	2.55735e-18	1.0741e-15	30.3948	0.421054	0.237521	-0.183533	2	120435949	R	II	TMEM177	TSS1500	shore	TSS1500-shore	chr2:120436530-120437010	NA	NA				Down
cg11309785	-0.190699	0.343423	-9.38447	2.72388e-18	1.12361e-15	30.3323	0.399718	0.209019	-0.190699	2	72922245	F	II	EXOC6B	Body	opensea	Body-opensea		NA	TRUE				Down
cg06772099	-0.184373	0.436809	-9.38425	2.72809e-18	1.124e-15	30.3308	0.491237	0.306864	-0.184373	2	172291680	F	II	DCAF17	Body	shore	Body-shore	chr2:172290364-172291201	NA	NA				Down
cg23510527	-0.16526	0.329535	-9.38385	2.73596e-18	1.12403e-15	30.3279	0.37832	0.21306	-0.16526	2	234601443	F	II	UGT1A6	TSS200	opensea	TSS200-opensea		NA	NA				Down
cg26916621	-0.15269	0.300732	-9.36768	3.07124e-18	1.22321e-15	30.2134	0.345806	0.193116	-0.15269	17	46657346	R	II	MIR10A	TSS200	shore	TSS200-shore	chr17:46658948-46660003	NA	NA				Down
cg07959747	-0.171115	0.326663	-9.36351	3.16418e-18	1.25159e-15	30.1838	0.377177	0.206062	-0.171115	10	82050672	F	II	MAT1A	TSS1500	opensea	TSS1500-opensea		NA	NA				Down
cg15684563	-0.167702	0.286058	-9.36224	3.19308e-18	1.26158e-15	30.1748	0.335564	0.167862	-0.167702	12	71552188	R	II	TSPAN8	TSS1500	opensea	TSS1500-opensea		NA	NA				Down
cg07947930	-0.15737	0.250332	-9.36189	3.20113e-18	1.26193e-15	30.1723	0.296789	0.139419	-0.15737	1	203444945	F	II	PRELP	1stExon	opensea	1stExon-opensea		TRUE	TRUE	low-CpG:201711555-201711588			Down
cg03238162	-0.188299	0.502332	-9.36172	3.20491e-18	1.26194e-15	30.1712	0.557919	0.369619	-0.188299	18	29027701	F	II	DSG3	TSS200	opensea	TSS200-opensea		NA	NA		rs10084010		Down
cg00084643	-0.162139	0.434666	-9.34565	3.59464e-18	1.38241e-15	30.0575	0.48253	0.320391	-0.162139	5	125936116	F	II	PHAX	TSS1500	shore	TSS1500-shore	chr5:125936522-125937100	NA	NA				Down
cg12122057	-0.170633	0.463907	-9.34369	3.64547e-18	1.4004e-15	30.0435	0.514279	0.343646	-0.170633	11	12133015	F	II	MICAL2	5'UTR	island	5'UTR-island	chr11:12131813-12133016	NA	NA				Down
cg08412316	-0.18146	0.353263	-9.3434	3.65302e-18	1.40175e-15	30.0415	0.406831	0.225371	-0.18146	11	95658469	R	II	MTMR2	TSS1500	shore	TSS1500-shore	chr11:95656912-95657365	NA	NA				Down
cg26225893	-0.162083	0.304867	-9.33355	3.91882e-18	1.48727e-15	29.9719	0.352714	0.190631	-0.162083	3	124653718	F	II	MUC13	TSS200	opensea	TSS200-opensea		NA	NA				Down
cg16856722	-0.169492	0.363734	-9.32306	4.22348e-18	1.57869e-15	29.8977	0.413768	0.244276	-0.169492	3	9920535	F	II	CIDEC	5'UTR	opensea	5'UTR-opensea		NA	NA	low-CpG:9895496-9895639			Down
cg10290679	-0.178693	0.300421	-9.32223	4.24863e-18	1.58467e-15	29.8919	0.353172	0.174479	-0.178693	11	128457400	R	II	ETS1	1stExon	opensea	1stExon-opensea		NA	NA				Down
cg03594790	-0.15363	0.395211	-9.31731	4.40002e-18	1.62021e-15	29.8572	0.440563	0.286933	-0.15363	5	125706443	R	II	GRAMD3	Body	opensea	Body-opensea		NA	TRUE				Down
cg13844922	-0.182508	0.41016	-9.31438	4.49312e-18	1.64923e-15	29.8364	0.464036	0.281529	-0.182508	14	65409659	R	II	GPX2	TSS200	opensea	TSS200-opensea		NA	TRUE			rs17886872	Down
cg26675336	-0.171531	0.32752	-9.30761	4.71506e-18	1.71435e-15	29.7887	0.378157	0.206625	-0.171531	15	86133334	R	II	AKAP13	Body	opensea	Body-opensea		NA	TRUE				Down
cg05036937	-0.174514	0.331005	-9.30108	4.93959e-18	1.76633e-15	29.7426	0.382522	0.208008	-0.174514	5	52283760	F	II	ITGA2	TSS1500	shore	TSS1500-shore	chr5:52284715-52285489	NA	NA				Down
cg22907034	-0.207107	0.387598	-9.29929	5.00311e-18	1.77713e-15	29.7299	0.448736	0.241629	-0.207107	3	124653659	R	II	MUC13	TSS200	opensea	TSS200-opensea		NA	NA				Down
cg16461139	-0.172439	0.387971	-9.29787	5.05398e-18	1.78878e-15	29.7199	0.438876	0.266437	-0.172439	17	77964112	F	II	TBC1D16	Body	shore	Body-shore	chr17:77965805-77966296	NA	TRUE				Down
cg18796704	-0.164586	0.366144	-9.29299	5.23246e-18	1.84067e-15	29.6855	0.414731	0.250144	-0.164586	6	132216033	F	II	ENPP1	3'UTR	opensea	3'UTR-opensea		NA	TRUE				Down
cg13065504	-0.15017	0.505957	-9.29156	5.28622e-18	1.85206e-15	29.6754	0.550287	0.400118	-0.15017	15	42448234	R	II	PLA2G4F	Body	opensea	Body-opensea		NA	NA				Down
cg24411946	-0.211003	0.475049	-9.28553	5.51792e-18	1.91772e-15	29.6329	0.537338	0.326334	-0.211003	10	52645408	F	II	A1CF	5'UTR	opensea	5'UTR-opensea		NA	NA	low-CpG:52315394-52315446	rs10994860		Down
cg24994625	-0.157285	0.344404	-9.28255	5.63626e-18	1.94133e-15	29.6119	0.390835	0.23355	-0.157285	17	40949811	F	II	CNTD1	TSS1500	shore	TSS1500-shore	chr17:40950474-40950902	NA	NA				Down
cg07657463	-0.172277	0.602942	-9.27642	5.88734e-18	2.01313e-15	29.5687	0.653799	0.481522	-0.172277	4	40753247	R	II	NSUN7	Body	shore	Body-shore	chr4:40751842-40752493	NA	NA				Down
cg11223933	-0.173491	0.348476	-9.27633	5.89121e-18	2.01313e-15	29.5681	0.399691	0.226199	-0.173491	17	43319137	R	II	FMNL1	Body	island	Body-island	chr17:43318429-43319243	TRUE	NA				Down
cg27078890	-0.158425	0.247092	-9.27008	6.15877e-18	2.08334e-15	29.5241	0.29386	0.135435	-0.158425	11	128457459	F	II	ETS1	TSS200	opensea	TSS200-opensea		NA	NA				Down
cg02864248	-0.187495	0.454701	-9.26694	6.29788e-18	2.11456e-15	29.5019	0.51005	0.322554	-0.187495	15	91411838	R	II	FURIN	TSS200	shelf	TSS200-shelf	chr15:91414311-91415427	NA	NA				Down
cg14414873	-0.164218	0.326609	-9.26247	6.50116e-18	2.16394e-15	29.4705	0.375086	0.210868	-0.164218	9	112970463	F	II	C9orf152	TSS200	opensea	TSS200-opensea		NA	NA				Down
cg24835159	-0.152161	0.306863	-9.26098	6.57055e-18	2.18494e-15	29.46	0.351782	0.199621	-0.152161	17	56494554	R	II	RNF43	5'UTR	opensea	5'UTR-opensea		NA	NA				Down
cg12380772	-0.17344	0.28985	-9.25591	6.81143e-18	2.25207e-15	29.4243	0.34105	0.16761	-0.17344	9	34374990	F	II	KIAA1161	5'UTR	shore	5'UTR-shore	chr9:34376500-34377187	NA	NA				Down
cg20707765	-0.180627	0.346939	-9.25541	6.83568e-18	2.25743e-15	29.4208	0.400261	0.219634	-0.180627	10	114133700	R	II	ACSL5	TSS1500	opensea	TSS1500-opensea		NA	NA				Down
cg00574819	-0.212892	0.436307	-9.25251	6.97802e-18	2.28968e-15	29.4004	0.499153	0.286261	-0.212892	4	128981252	F	II	LARP1B	TSS1500	shore	TSS1500-shore	chr4:128981810-128983478	NA	NA				Down
cg21576525	-0.192258	0.322669	-9.25034	7.08634e-18	2.31005e-15	29.3851	0.379424	0.187166	-0.192258	17	80796712	R	II	TBCD	Body	opensea	Body-opensea		NA	NA				Down
cg00480115	-0.173059	0.344455	-9.24175	7.53259e-18	2.42796e-15	29.3246	0.395542	0.222483	-0.173059	19	35606877	F	II	FXYD3	5'UTR	opensea	5'UTR-opensea		NA	NA				Down
cg18041960	-0.151134	0.383798	-9.23805	7.73282e-18	2.48096e-15	29.2986	0.428413	0.277279	-0.151134	11	123415568	R	II	GRAMD1B	Body	opensea	Body-opensea		NA	TRUE				Down
cg01254303	0.16793	0.601835	9.23507	7.89803e-18	2.51997e-15	29.2777	0.552261	0.720192	0.16793	12	119592035	F	I	SRRM4	Body	island	Body-island	chr12:119591856-119592176	TRUE	NA				Up
cg08407014	-0.162705	0.306266	-9.22916	8.23631e-18	2.61346e-15	29.2362	0.354297	0.191592	-0.162705	19	2541104	R	I	GNG7	5'UTR	island	5'UTR-island	chr19:2540906-2541138	NA	NA				Down
cg04705318	-0.155514	0.401438	-9.22017	8.779e-18	2.73622e-15	29.173	0.447346	0.291833	-0.155514	14	100138306	F	II	HHIPL1	Body	shelf	Body-shelf	chr14:100141601-100142051	NA	TRUE		rs10145742		Down
cg23136275	-0.179015	0.403174	-9.22005	8.78645e-18	2.73622e-15	29.1721	0.45602	0.277006	-0.179015	5	88188704	R	II	MEF2C	5'UTR	shelf	5'UTR-shelf	chr5:88185224-88185589	NA	NA				Down
cg16148454	-0.157118	0.329256	-9.21405	9.16799e-18	2.82627e-15	29.13	0.375638	0.21852	-0.157118	16	69385606	F	II	TMED6	1stExon	opensea	1stExon-opensea		NA	NA		rs76116020		Down
cg18784113	-0.152719	0.32055	-9.2138	9.18407e-18	2.82871e-15	29.1283	0.365633	0.212914	-0.152719	3	24279519	R	II	THRB	5'UTR	opensea	5'UTR-opensea		NA	TRUE				Down
cg19910382	-0.171482	0.286203	-9.20552	9.73948e-18	2.96606e-15	29.0701	0.336825	0.165343	-0.171482	2	88427561	F	II	FABP1	1stExon	opensea	1stExon-opensea		NA	NA				Down
cg20761853	-0.171329	0.315019	-9.20549	9.7413e-18	2.96606e-15	29.0699	0.365596	0.194267	-0.171329	17	76850198	R	II	TIMP2	3'UTR	shore	3'UTR-shore	chr17:76851759-76851973	NA	NA	low-CpG:74361675-74361987			Down
cg21643045	-0.154068	0.380164	-9.20228	9.96576e-18	3.0215e-15	29.0474	0.425646	0.271578	-0.154068	2	228678693	F	II	CCL20	1stExon	opensea	1stExon-opensea		NA	NA				Down
cg04922203	-0.203876	0.405591	-9.19044	1.08376e-17	3.24288e-15	28.9643	0.465775	0.2619	-0.203876	5	115907570	F	II	SEMA6A	5'UTR	shore	5'UTR-shore	chr5:115908397-115910792	NA	NA				Down
cg12245706	-0.17521	0.352441	-9.18937	1.09195e-17	3.25893e-15	28.9569	0.404164	0.228954	-0.17521	2	71823484	R	I	DYSF	Body	opensea	Body-opensea		NA	NA				Down
cg24405068	-0.199339	0.475773	-9.18191	1.15121e-17	3.40065e-15	28.9045	0.534619	0.33528	-0.199339	6	137366336	F	II	IL20RA	TSS200	shore	TSS200-shore	chr6:137365299-137366126	NA	NA		rs76300506		Down
cg10159630	0.150861	0.711655	9.17566	1.20324e-17	3.48308e-15	28.8607	0.66712	0.817981	0.150861	2	177037364	R	I	HOXD3	3'UTR	shore	3'UTR-shore	chr2:177036254-177037213	NA	NA				Up
cg06657050	0.161499	0.494615	9.16997	1.25264e-17	3.59009e-15	28.8209	0.446941	0.608439	0.161499	15	53083587	R	II	ONECUT1	TSS1500	island	TSS1500-island	chr15:53080458-53083699	NA	TRUE				Up
cg00404923	-0.178493	0.271708	-9.16802	1.27004e-17	3.62796e-15	28.8072	0.324399	0.145907	-0.178493	4	184882211	R	II	STOX2	Body	opensea	Body-opensea		NA	TRUE				Down
cg13748799	-0.160736	0.322099	-9.16165	1.32858e-17	3.75189e-15	28.7626	0.369549	0.208813	-0.160736	10	11056954	R	II	CUGBP2	Body	shelf	Body-shelf	chr10:11059442-11060524	NA	NA				Down
cg25494605	-0.153554	0.341167	-9.15909	1.35278e-17	3.80782e-15	28.7447	0.386497	0.232943	-0.153554	5	173472097	R	II	HMP19	TSS1500	opensea	TSS1500-opensea		NA	NA				Down
cg13104274	-0.157541	0.290462	-9.15458	1.39659e-17	3.91206e-15	28.7132	0.336969	0.179427	-0.157541	1	169078316	F	II	ATP1B1	Body	shore	Body-shore	chr1:169074766-169076411	NA	TRUE				Down
cg19798702	-0.171577	0.284981	-9.14969	1.44569e-17	4.02034e-15	28.679	0.335631	0.164054	-0.171577	3	197247751	R	II	BDH1	Body	opensea	Body-opensea		TRUE	TRUE				Down
cg17095279	-0.207282	0.466792	-9.1444	1.50083e-17	4.13387e-15	28.6419	0.527983	0.320701	-0.207282	17	64225346	F	II	APOH	Body	opensea	Body-opensea		NA	NA				Down
cg10762570	-0.193276	0.471522	-9.14201	1.52638e-17	4.18097e-15	28.6252	0.528578	0.335302	-0.193276	14	34906118	R	II	C14orf147	Body	opensea	Body-opensea		NA	TRUE				Down
cg02069524	-0.167681	0.314376	-9.14171	1.52958e-17	4.18643e-15	28.6231	0.363876	0.196195	-0.167681	10	1234332	R	II	ADARB2	Body	shelf	Body-shelf	chr10:1230813-1231214	NA	NA				Down
cg12602653	-0.209945	0.570534	-9.13967	1.55177e-17	4.23714e-15	28.6088	0.63251	0.422566	-0.209945	18	29769853	F	II	MEP1B	TSS200	opensea	TSS200-opensea		NA	NA				Down
cg17679980	-0.197934	0.419373	-9.13679	1.58357e-17	4.307e-15	28.5887	0.477803	0.27987	-0.197934	11	22696306	F	II	GAS2	5'UTR	opensea	5'UTR-opensea		NA	NA				Down
cg04643690	-0.168317	0.355673	-9.13483	1.6057e-17	4.34893e-15	28.575	0.405361	0.237044	-0.168317	15	60907749	F	II	RORA	Body	opensea	Body-opensea		NA	TRUE		rs16942820		Down
cg21586453	-0.169762	0.297018	-9.12622	1.70623e-17	4.56149e-15	28.5149	0.347132	0.17737	-0.169762	5	36239673	R	II	C5orf33	5'UTR	shore	5'UTR-shore	chr5:36241003-36242664	NA	NA				Down
cg13718960	-0.151062	0.338315	-9.1258	1.71137e-17	4.56149e-15	28.5119	0.382909	0.231846	-0.151062	14	21271313	R	II	RNASE1	TSS1500	opensea	TSS1500-opensea		NA	NA				Down
cg20599748	-0.151344	0.369534	-9.12389	1.73458e-17	4.60918e-15	28.4986	0.414211	0.262867	-0.151344	14	94759646	F	II	SERPINA10	TSS1500	opensea	TSS1500-opensea		NA	NA				Down
cg02812487	-0.16639	0.326076	-9.12183	1.75991e-17	4.66218e-15	28.4842	0.375195	0.208805	-0.16639	12	125577625	R	II	AACS	Body	shore	Body-shore	chr12:125578348-125578588	TRUE	TRUE			rs75428090	Down
cg15485859	-0.173712	0.388597	-9.11833	1.80393e-17	4.74614e-15	28.4597	0.439878	0.266166	-0.173712	1	207206447	R	II	C1orf116	TSS1500	opensea	TSS1500-opensea		NA	TRUE				Down
cg25135333	-0.150493	0.288614	-9.11175	1.88962e-17	4.94905e-15	28.4138	0.33304	0.182547	-0.150493	1	177939251	F	II	SEC16B	TSS1500	opensea	TSS1500-opensea		NA	NA	low-CpG:176205817-176206016			Down
cg09448875	-0.171719	0.386258	-9.1112	1.89688e-17	4.96429e-15	28.41	0.436949	0.265231	-0.171719	10	101542449	F	II	ABCC2	TSS200	opensea	TSS200-opensea		NA	NA	low-CpG:101532338-101532562			Down
cg03676636	-0.166338	0.334723	-9.11031	1.90889e-17	4.98271e-15	28.4037	0.383827	0.217489	-0.166338	4	99064102	R	II	C4orf37	Body	shore	Body-shore	chr4:99064602-99064805	NA	NA				Down
cg10806586	-0.178235	0.339804	-9.1085	1.93342e-17	5.02577e-15	28.3911	0.392419	0.214184	-0.178235	14	45366116	R	II	C14orf28	TSS1500	shore	TSS1500-shore	chr14:45366387-45367108	NA	NA				Down
cg17203063	0.164887	0.646746	9.10733	1.94945e-17	5.05983e-15	28.3829	0.598071	0.762958	0.164887	12	75601711	R	I	KCNC2	Body	island	Body-island	chr12:75601081-75601752	NA	NA				Up
cg18366480	-0.228804	0.451094	-9.09978	2.0559e-17	5.26513e-15	28.3303	0.518638	0.289833	-0.228804	17	56477476	F	II	RNF43	Body	opensea	Body-opensea		NA	TRUE			rs73993666	Down
cg17001464	-0.150708	0.380262	-9.09553	2.11833e-17	5.38917e-15	28.3007	0.424751	0.274044	-0.150708	7	130679521	F	II	FLJ43663	Body	opensea	Body-opensea		NA	TRUE				Down
cg26479028	-0.156791	0.271899	-9.09218	2.16901e-17	5.49336e-15	28.2772	0.318184	0.161394	-0.156791	16	82068702	R	II	HSD17B2	TSS200	opensea	TSS200-opensea		NA	NA				Down
cg12303318	-0.186938	0.301369	-9.09116	2.18461e-17	5.5172e-15	28.2701	0.356554	0.169616	-0.186938	6	130031784	F	II	ARHGAP18	TSS1500	opensea	TSS1500-opensea		NA	TRUE				Down
cg15840985	-0.150075	0.309199	-9.08895	2.21882e-17	5.57121e-15	28.2548	0.353502	0.203427	-0.150075	3	32023475	F	II	ZNF860	5'UTR	shore	5'UTR-shore	chr3:32021969-32023364	NA	NA				Down
cg02095290	-0.160866	0.251196	-9.0879	2.23536e-17	5.5965e-15	28.2474	0.298685	0.137818	-0.160866	11	17008895	F	II	PLEKHA7	Body	opensea	Body-opensea		NA	TRUE				Down
cg27345111	-0.209658	0.373858	-9.08326	2.30954e-17	5.749e-15	28.2151	0.43575	0.226092	-0.209658	17	80796743	F	II	TBCD	Body	opensea	Body-opensea		NA	NA		rs74002550		Down
cg23253752	-0.171546	0.456786	-9.0819	2.33175e-17	5.79179e-15	28.2056	0.507427	0.335881	-0.171546	15	44068246	F	II	ELL3	Body	shore	Body-shore	chr15:44068586-44069792	NA	TRUE				Down
cg24831427	-0.212834	0.40929	-9.06409	2.64303e-17	6.38199e-15	28.0815	0.47212	0.259285	-0.212834	6	99842353	F	II	COQ3	TSS1500	shore	TSS1500-shore	chr6:99841661-99842146	NA	NA				Down
cg10099209	-0.206599	0.398954	-9.06335	2.65669e-17	6.40603e-15	28.0764	0.459943	0.253344	-0.206599	4	100140474	F	II	ADH6	TSS200	opensea	TSS200-opensea		NA	NA				Down
cg18322510	-0.152664	0.240049	-9.05944	2.73087e-17	6.54845e-15	28.0492	0.285116	0.132452	-0.152664	1	236686618	R	I	LGALS8	TSS200	shore	TSS200-shore	chr1:236687071-236687608	NA	NA				Down
cg01550716	0.185351	0.574294	9.057	2.77814e-17	6.63883e-15	28.0322	0.519578	0.704929	0.185351	1	243646318	F	II	SDCCAG8	Body	shore	Body-shore	chr1:243646394-243646888	TRUE	TRUE				Up
cg01256846	-0.159649	0.285684	-9.05373	2.84254e-17	6.75083e-15	28.0095	0.332813	0.173164	-0.159649	15	90456541	R	II	C15orf38	TSS1500	shore	TSS1500-shore	chr15:90455562-90456263	TRUE	TRUE				Down
cg21176048	0.191338	0.371931	9.05006	2.91691e-17	6.89908e-15	27.9839	0.315447	0.506785	0.191338	3	179755235	R	I	PEX5L	TSS1500	island	TSS1500-island	chr3:179754520-179755245	NA	NA				Up
cg16639860	-0.158374	0.321452	-9.04794	2.96072e-17	6.98364e-15	27.9692	0.368205	0.209831	-0.158374	4	20885019	F	II	KCNIP4	Body	opensea	Body-opensea		NA	NA				Down
cg01761758	-0.169991	0.314364	-9.03671	3.20367e-17	7.44543e-15	27.8911	0.364546	0.194555	-0.169991	17	76850277	F	II	TIMP2	3'UTR	shore	3'UTR-shore	chr17:76851759-76851973	NA	NA	low-CpG:74361675-74361987			Down
cg27576271	-0.160105	0.377961	-9.03654	3.20733e-17	7.4487e-15	27.89	0.425225	0.26512	-0.160105	12	93096811	R	II	C12orf74	TSS200	opensea	TSS200-opensea		NA	NA				Down
cg18124737	-0.172082	0.357813	-9.03303	3.28737e-17	7.57367e-15	27.8656	0.408612	0.23653	-0.172082	1	40713471	R	II	TMCO2	TSS200	opensea	TSS200-opensea		NA	NA				Down
cg13267718	-0.182274	0.480798	-9.03006	3.35657e-17	7.70238e-15	27.8449	0.534606	0.352332	-0.182274	11	128737429	F	II	KCNJ1	TSS200	opensea	TSS200-opensea		NA	NA		rs73025228		Down
cg05002406	-0.153913	0.286602	-9.02978	3.36318e-17	7.70732e-15	27.843	0.332038	0.178125	-0.153913	4	186425754	F	II	PDLIM3	Body	opensea	Body-opensea		TRUE	TRUE				Down
cg13473184	-0.172923	0.352423	-9.02333	3.51894e-17	8.00401e-15	27.7982	0.40347	0.230548	-0.172923	1	154904804	F	II	PMVK	Body	opensea	Body-opensea		TRUE	NA		rs34215800	rs78708121	Down
cg26400275	-0.170462	0.311448	-9.02022	3.59652e-17	8.15044e-15	27.7766	0.361769	0.191306	-0.170462	3	29494928	R	II	RBMS3	Body	opensea	Body-opensea		NA	TRUE				Down
cg01767053	-0.156622	0.336346	-9.0185	3.64026e-17	8.22135e-15	27.7646	0.382581	0.22596	-0.156622	16	85678884	R	II	KIAA0182	5'UTR	shelf	5'UTR-shelf	chr16:85674843-85675192	NA	NA				Down
cg21245207	-0.158534	0.426239	-9.01737	3.66912e-17	8.27168e-15	27.7568	0.473038	0.314505	-0.158534	9	136837406	F	II	VAV2	Body	shelf	Body-shelf	chr9:136834189-136834392	TRUE	NA				Down
cg27000831	-0.158765	0.304194	-9.01494	3.73233e-17	8.36519e-15	27.7399	0.351062	0.192297	-0.158765	17	32645748	F	II	CCL8	TSS1500	opensea	TSS1500-opensea		NA	NA				Down
cg27340001	-0.150067	0.289181	-9.01383	3.7614e-17	8.41947e-15	27.7322	0.333481	0.183414	-0.150067	15	43786010	R	II	TP53BP1	TSS1500	shore	TSS1500-shore	chr15:43785243-43785490	NA	NA				Down
cg10711528	-0.161734	0.355299	-9.01182	3.81464e-17	8.48929e-15	27.7183	0.403044	0.24131	-0.161734	3	189022661	R	II	TPRG1	Body	opensea	Body-opensea		NA	TRUE			rs75533983	Down
cg03231860	-0.1538	0.272608	-9.01166	3.81906e-17	8.49365e-15	27.7171	0.31801	0.16421	-0.1538	11	128893940	F	II	RICS	1stExon	opensea	1stExon-opensea		NA	TRUE				Down
cg00697916	0.157677	0.528744	9.0107	3.84468e-17	8.53189e-15	27.7105	0.482197	0.639874	0.157677	3	65342644	R	II	MAGI1	Body	island	Body-island	chr3:65342203-65342884	NA	TRUE				Up
cg05385805	-0.192287	0.348794	-9.01031	3.85532e-17	8.5414e-15	27.7078	0.405558	0.213271	-0.192287	7	143106577	R	II	EPHA1	TSS1500	opensea	TSS1500-opensea		NA	NA				Down
cg06518271	-0.170309	0.398902	-9.00053	4.12868e-17	8.99181e-15	27.64	0.449177	0.278868	-0.170309	4	100140325	R	II	ADH6	5'UTR	opensea	5'UTR-opensea		NA	NA				Down
cg05652551	-0.193448	0.362706	-9.00015	4.13987e-17	9.00486e-15	27.6373	0.419812	0.226365	-0.193448	3	142383107	F	II	PLS1	Body	opensea	Body-opensea		NA	TRUE				Down
cg15859496	-0.153891	0.229698	-8.99972	4.15243e-17	9.02085e-15	27.6343	0.275127	0.121236	-0.153891	12	118490276	F	II	WSB2	Body	opensea	Body-opensea		TRUE	TRUE				Down
cg01881971	-0.206502	0.450715	-8.99147	4.39921e-17	9.39787e-15	27.5771	0.511675	0.305173	-0.206502	5	167181457	R	II	ODZ2	Body	opensea	Body-opensea		NA	NA				Down
cg02965411	-0.152624	0.346708	-8.9811	4.73054e-17	9.97046e-15	27.5053	0.391763	0.239139	-0.152624	12	71551926	R	II	TSPAN8	TSS200	opensea	TSS200-opensea		NA	NA				Down
cg10374402	-0.152902	0.342253	-8.97964	4.7792e-17	1.00486e-14	27.4951	0.38739	0.234489	-0.152902	10	82300600	R	II	SH2D4B	Body	opensea	Body-opensea		NA	NA				Down
cg15571882	-0.162226	0.398996	-8.97936	4.78858e-17	1.00622e-14	27.4932	0.446885	0.284659	-0.162226	1	95285252	R	II	SLC44A3	TSS1500	shore	TSS1500-shore	chr1:95285602-95286319	NA	NA				Down
cg05272790	-0.160692	0.314433	-8.97824	4.82614e-17	1.01288e-14	27.4855	0.36187	0.201178	-0.160692	11	117800276	F	II	TMPRSS13	TSS200	opensea	TSS200-opensea		NA	TRUE		rs11604677		Down
cg00991994	-0.205002	0.316883	-8.97377	4.97957e-17	1.03754e-14	27.4545	0.377401	0.172399	-0.205002	3	99639553	F	II	C3orf26	Body	opensea	Body-opensea		NA	TRUE				Down
cg14020824	-0.159895	0.283485	-8.96728	5.21052e-17	1.07276e-14	27.4096	0.330687	0.170792	-0.159895	4	106473040	F	II	FLJ20184	TSS1500	opensea	TSS1500-opensea		NA	NA				Down
cg24798010	-0.162675	0.268164	-8.96559	5.27272e-17	1.08235e-14	27.3979	0.316186	0.153511	-0.162675	19	6464885	R	II	CRB3	Body	shore	Body-shore	chr19:6463991-6464780	TRUE	NA				Down
cg04290171	-0.151473	0.32314	-8.96317	5.36263e-17	1.09562e-14	27.3811	0.367855	0.216382	-0.151473	1	207924482	R	II	CD46	TSS1500	shore	TSS1500-shore	chr1:207925171-207925964	NA	NA				Down
cg14572467	-0.182152	0.469149	-8.95944	5.50423e-17	1.1173e-14	27.3553	0.522921	0.340768	-0.182152	11	117800255	F	II	TMPRSS13	TSS200	opensea	TSS200-opensea		NA	TRUE		rs11216633		Down
cg21105318	-0.174838	0.348822	-8.95814	5.55432e-17	1.12615e-14	27.3464	0.400435	0.225597	-0.174838	2	161056520	R	II	ITGB6	1stExon	opensea	1stExon-opensea		NA	NA				Down
cg00436476	0.211563	0.465401	8.95788	5.5647e-17	1.12707e-14	27.3445	0.402947	0.614509	0.211563	6	26240505	F	I	HIST1H4F	TSS200	shore	TSS200-shore	chr6:26240697-26240951	NA	NA				Up
cg17488500	-0.155913	0.438469	-8.95675	5.60879e-17	1.13321e-14	27.3367	0.484495	0.328582	-0.155913	1	154307007	F	II	ATP8B2	Body	opensea	Body-opensea		NA	TRUE				Down
cg11820824	-0.17346	0.303672	-8.95179	5.80635e-17	1.16363e-14	27.3024	0.354878	0.181418	-0.17346	1	153581535	F	II	S100A16	5'UTR	opensea	5'UTR-opensea		NA	TRUE	low-CpG:151848078-151848467			Down
cg18179931	0.150743	0.716068	8.95031	5.86673e-17	1.17369e-14	27.2922	0.671568	0.822311	0.150743	3	194119058	F	II	GP5	5'UTR	shore	5'UTR-shore	chr3:194117601-194118988	NA	NA				Up
cg24464789	-0.160801	0.330052	-8.94978	5.88851e-17	1.17601e-14	27.2885	0.377521	0.21672	-0.160801	1	43751497	R	II	C1orf210	TSS1500	opensea	TSS1500-opensea		TRUE	NA				Down
cg00008971	-0.158199	0.397562	-8.94645	6.02727e-17	1.19889e-14	27.2655	0.444263	0.286064	-0.158199	1	45966925	R	II	MMACHC	Body	shore	Body-shore	chr1:45965586-45966049	NA	NA				Down
cg06057528	-0.169114	0.362214	-8.94347	6.15392e-17	1.21848e-14	27.2449	0.412137	0.243023	-0.169114	5	71757960	F	II	ZNF366	5'UTR	shore	5'UTR-shore	chr5:71756206-71756757	NA	NA				Down
cg07522403	-0.175322	0.313152	-8.93907	6.34574e-17	1.24649e-14	27.2145	0.364908	0.189586	-0.175322	7	66105984	R	II	KCTD7	3'UTR	opensea	3'UTR-opensea		NA	NA				Down
cg01710607	-0.181552	0.359822	-8.93708	6.43442e-17	1.25891e-14	27.2008	0.413417	0.231864	-0.181552	3	115417878	R	II	GAP43	Body	opensea	Body-opensea		NA	TRUE				Down
cg24668440	-0.156681	0.294482	-8.93205	6.66468e-17	1.29665e-14	27.166	0.340735	0.184054	-0.156681	14	50064317	F	II	PPIL5	TSS1500	shore	TSS1500-shore	chr14:50065184-50066027	NA	NA				Down
cg12073548	-0.200872	0.392819	-8.92837	6.838e-17	1.3222e-14	27.1406	0.452117	0.251244	-0.200872	7	36700744	F	II	AOAH	Body	opensea	Body-opensea		NA	TRUE		rs11971845	rs77016969	Down
cg08705382	-0.151128	0.256429	-8.9252	6.99068e-17	1.34871e-14	27.1187	0.301043	0.149915	-0.151128	1	230322024	F	II	GALNT2	Body	opensea	Body-opensea		TRUE	TRUE		rs72649529		Down
cg17730764	-0.171605	0.327296	-8.92188	7.1544e-17	1.37266e-14	27.0958	0.377954	0.20635	-0.171605	2	151334267	F	II	RND3	Body	opensea	Body-opensea		NA	TRUE				Down
cg00038857	-0.152366	0.345802	-8.91832	7.33419e-17	1.39888e-14	27.0712	0.390781	0.238414	-0.152366	17	32645753	R	II	CCL8	TSS1500	opensea	TSS1500-opensea		NA	NA				Down
cg05335893	-0.175266	0.266314	-8.91347	7.58657e-17	1.43648e-14	27.0377	0.318053	0.142787	-0.175266	2	43690472	F	II	THADA	Body	opensea	Body-opensea		NA	TRUE				Down
cg02328010	0.173563	0.311689	8.90411	8.09756e-17	1.51013e-14	26.9732	0.260453	0.434016	0.173563	1	237206482	R	I	RYR2	Body	island	Body-island	chr1:237205126-237206644	NA	NA				Up
cg01504030	-0.162485	0.372373	-8.8996	8.35607e-17	1.54421e-14	26.9421	0.420339	0.257854	-0.162485	6	38141879	F	II	BTBD9	3'UTR	opensea	3'UTR-opensea		NA	NA				Down
cg08864283	-0.189526	0.461484	-8.88685	9.13209e-17	1.65756e-14	26.8542	0.517432	0.327906	-0.189526	16	613142	R	I	C16orf11	5'UTR	shore	5'UTR-shore	chr16:614792-615095	NA	NA				Down
cg06184785	-0.178842	0.364332	-8.88403	9.31323e-17	1.68387e-14	26.8348	0.417127	0.238285	-0.178842	15	90456924	R	II	C15orf38	TSS1500	shore	TSS1500-shore	chr15:90455562-90456263	NA	TRUE				Down
cg00177290	-0.217807	0.490031	-8.87907	9.63993e-17	1.7316e-14	26.8007	0.554328	0.336521	-0.217807	1	110161285	R	II	AMPD2	TSS1500	shore	TSS1500-shore	chr1:110162464-110162716	NA	TRUE				Down
cg00016324	-0.203086	0.400113	-8.87886	9.65381e-17	1.73297e-14	26.7993	0.460064	0.256979	-0.203086	2	144223682	F	II	ARHGAP15	Body	opensea	Body-opensea		NA	TRUE				Down
cg00238570	-0.150983	0.37885	-8.85559	1.13494e-16	1.98214e-14	26.6391	0.423421	0.272438	-0.150983	2	110871644	R	II	MALL	Body	shore	Body-shore	chr2:110872945-110873587	NA	NA				Down
cg01771850	-0.156472	0.40382	-8.85196	1.16386e-16	2.0245e-14	26.6142	0.450011	0.293539	-0.156472	17	80847137	R	II	TBCD	Body	opensea	Body-opensea		TRUE	TRUE				Down
cg01985343	-0.160876	0.446807	-8.85047	1.17597e-16	2.04247e-14	26.604	0.494298	0.333423	-0.160876	19	2278451	F	II	C19orf35	Body	shore	Body-shore	chr19:2278605-2278848	NA	NA				Down
cg02073465	-0.153507	0.270484	-8.84586	1.21425e-16	2.09323e-14	26.5723	0.315799	0.162293	-0.153507	15	59904009	F	II	GCNT3	1stExon	opensea	1stExon-opensea		NA	NA	low-CpG:57691272-57691385			Down
cg00234370	-0.175605	0.348032	-8.84353	1.23403e-16	2.12205e-14	26.5563	0.399871	0.224266	-0.175605	1	36021674	F	II	KIAA0319L	5'UTR	shore	5'UTR-shore	chr1:36022680-36023834	NA	TRUE				Down
cg07639900	-0.166901	0.410459	-8.84322	1.23668e-16	2.12346e-14	26.5542	0.459729	0.292828	-0.166901	10	3828932	R	II	KLF6	TSS1500	shore	TSS1500-shore	chr10:3826853-3828126	NA	NA				Down
cg27025722	-0.175688	0.321101	-8.84016	1.26327e-16	2.15948e-14	26.5331	0.372965	0.197276	-0.175688	2	54773290	R	II	SPTBN1	Body	opensea	Body-opensea		NA	TRUE				Down
cg20353653	-0.152276	0.334398	-8.8398	1.26638e-16	2.16293e-14	26.5307	0.379351	0.227074	-0.152276	15	85143219	R	II	ZSCAN2	TSS1500	shore	TSS1500-shore	chr15:85144078-85144611	NA	NA				Down
cg23361969	-0.17385	0.269479	-8.83964	1.26779e-16	2.16293e-14	26.5296	0.3208	0.14695	-0.17385	3	184971183	R	II	EHHADH	5'UTR	shore	5'UTR-shore	chr3:184971641-184972002	NA	TRUE				Down
cg02070290	-0.191538	0.409553	-8.83797	1.28263e-16	2.18639e-14	26.5181	0.466096	0.274558	-0.191538	17	68071397	R	II	KCNJ16	TSS200	opensea	TSS200-opensea		NA	NA				Down
cg10090326	-0.190067	0.406197	-8.8365	1.29572e-16	2.19976e-14	26.508	0.462305	0.272238	-0.190067	14	100864532	F	II	WDR25	Body	opensea	Body-opensea		NA	TRUE				Down
cg25510609	0.169618	0.62609	8.83636	1.297e-16	2.20086e-14	26.5071	0.576018	0.745636	0.169618	15	86233236	F	I	AKAP13	Body	opensea	Body-opensea		NA	TRUE	low-CpG:84034147-84034259			Up
cg22023257	-0.158609	0.344321	-8.83522	1.30727e-16	2.21285e-14	26.4993	0.391143	0.232534	-0.158609	19	16199792	F	II	TPM4	Body	opensea	Body-opensea		NA	NA	low-CpG:16060791-16060796	rs45623641		Down
cg05102670	-0.177526	0.375196	-8.83491	1.31011e-16	2.21659e-14	26.4971	0.427602	0.250077	-0.177526	11	2397323	F	II	CD81	TSS1500	shore	TSS1500-shore	chr11:2398223-2399598	NA	NA		rs11022515		Down
cg17546376	-0.158349	0.349895	-8.83241	1.33307e-16	2.24557e-14	26.4799	0.39664	0.238291	-0.158349	3	42172097	F	II	TRAK1	Body	opensea	Body-opensea		NA	TRUE		rs74320220		Down
cg09934926	-0.170288	0.345422	-8.82095	1.44325e-16	2.39506e-14	26.4013	0.395691	0.225403	-0.170288	4	111115815	F	II	ELOVL6	Body	shore	Body-shore	chr4:111117462-111118390	NA	NA				Down
cg01878308	-0.217768	0.371355	-8.8115	1.54099e-16	2.52701e-14	26.3365	0.435641	0.217873	-0.217768	2	86719502	R	II	KDM3A	3'UTR	opensea	3'UTR-opensea		NA	NA				Down
cg07913153	-0.154668	0.272179	-8.80261	1.6388e-16	2.66221e-14	26.2756	0.317837	0.163169	-0.154668	1	236680761	F	II	LGALS8	TSS1500	opensea	TSS1500-opensea		NA	NA				Down
cg02167021	0.155305	0.689147	8.80029	1.66544e-16	2.69789e-14	26.2597	0.643301	0.798606	0.155305	3	121379791	R	II	HCLS1	TSS200	opensea	TSS200-opensea		NA	NA	low-CpG:122862408-122862485			Up
cg13929970	-0.15842	0.368315	-8.78434	1.85981e-16	2.9584e-14	26.1504	0.415081	0.256662	-0.15842	4	15939862	F	II	FGFBP1	5'UTR	opensea	5'UTR-opensea		NA	TRUE				Down
cg00559992	-0.158572	0.377289	-8.78429	1.86041e-16	2.9584e-14	26.1501	0.4241	0.265529	-0.158572	5	67581342	F	II	PIK3R1	Body	shelf	Body-shelf	chr5:67584213-67584451	NA	NA				Down
cg03514381	-0.186575	0.266221	-8.78244	1.88435e-16	2.98962e-14	26.1375	0.321298	0.134724	-0.186575	6	99842368	F	II	COQ3	TSS1500	shore	TSS1500-shore	chr6:99841661-99842146	NA	NA				Down
cg11157185	-0.17782	0.378696	-8.78171	1.89392e-16	2.99931e-14	26.1325	0.431189	0.253369	-0.17782	1	59966003	F	II	FGGY	Body	opensea	Body-opensea		NA	TRUE				Down
cg19757422	-0.16173	0.33209	-8.77901	1.92961e-16	3.04607e-14	26.114	0.379833	0.218103	-0.16173	20	35973064	F	II	SRC	TSS1500	shore	TSS1500-shore	chr20:35974177-35974913	NA	NA		rs7275012		Down
cg17583957	-0.159609	0.214667	-8.77881	1.9323e-16	3.04893e-14	26.1126	0.261784	0.102175	-0.159609	17	67536299	R	II	MAP2K6	Body	opensea	Body-opensea		NA	TRUE				Down
cg15992935	-0.184425	0.363387	-8.77394	1.99841e-16	3.13611e-14	26.0793	0.41783	0.233405	-0.184425	6	137366346	F	II	IL20RA	TSS200	shore	TSS200-shore	chr6:137365299-137366126	NA	NA		rs76300506		Down
cg21852589	-0.192867	0.386508	-8.77281	2.01406e-16	3.14925e-14	26.0716	0.443443	0.250576	-0.192867	7	142981689	R	II	TMEM139	TSS1500	shelf	TSS1500-shelf	chr7:142985047-142985810	NA	TRUE				Down
cg03878567	-0.209005	0.465583	-8.77002	2.05332e-16	3.1991e-14	26.0525	0.527282	0.318277	-0.209005	6	70952001	F	II	COL9A1	Body	opensea	Body-opensea		NA	TRUE				Down
cg10430205	-0.203042	0.418138	-8.7688	2.07074e-16	3.21754e-14	26.0442	0.478077	0.275035	-0.203042	1	89357988	R	II	GTF2B	TSS1500	shore	TSS1500-shore	chr1:89356963-89357391	NA	NA				Down
cg03847796	-0.211311	0.420622	-8.76873	2.07166e-16	3.21754e-14	26.0437	0.483002	0.271691	-0.211311	1	116653399	R	II	C1orf161	TSS1500	opensea	TSS1500-opensea		NA	TRUE				Down
cg15825116	0.176808	0.361628	8.76648	2.10422e-16	3.25499e-14	26.0283	0.309434	0.486241	0.176808	2	223169586	F	I	CCDC140	3'UTR	shore	3'UTR-shore	chr2:223170486-223171140	NA	NA				Up
cg04006061	0.159049	0.69676	8.75973	2.20463e-16	3.38612e-14	25.9822	0.649808	0.808857	0.159049	3	194118478	R	II	GP5	Body	island	Body-island	chr3:194117601-194118988	NA	TRUE				Up
cg25078649	-0.156197	0.361431	-8.75883	2.21834e-16	3.40567e-14	25.976	0.407541	0.251344	-0.156197	6	43478829	R	I	C6orf154	TSS1500	shore	TSS1500-shore	chr6:43477221-43478553	NA	NA				Down
cg13019092	-0.162256	0.362718	-8.75582	2.2649e-16	3.46425e-14	25.9555	0.410617	0.248361	-0.162256	1	145727720	R	II	PDZK1	TSS200	opensea	TSS200-opensea		NA	TRUE				Down
cg22014579	-0.172167	0.366294	-8.75085	2.344e-16	3.5576e-14	25.9215	0.417118	0.244951	-0.172167	19	38795051	F	I	C19orf33	Body	opensea	Body-opensea		TRUE	TRUE			rs35282731	Down
cg23111544	-0.182904	0.402027	-8.74743	2.39993e-16	3.6203e-14	25.8982	0.45602	0.273117	-0.182904	2	79347474	F	II	REG1A	TSS200	opensea	TSS200-opensea		NA	NA		rs283889		Down
cg16446783	-0.161426	0.354033	-8.74322	2.47072e-16	3.71415e-14	25.8694	0.401687	0.240261	-0.161426	11	18193360	R	II	MRGPRX4	TSS1500	opensea	TSS1500-opensea		NA	NA				Down
cg23382741	-0.163527	0.384689	-8.74197	2.49216e-16	3.73987e-14	25.8609	0.432963	0.269436	-0.163527	15	41121320	R	II	PPP1R14D	TSS1500	opensea	TSS1500-opensea		NA	NA				Down
cg23734973	0.158866	0.47528	8.7365	2.58803e-16	3.85868e-14	25.8236	0.428382	0.587248	0.158866	4	158141449	F	II	GRIA2	TSS1500	island	TSS1500-island	chr4:158141404-158141836	TRUE	NA				Up
cg06159484	-0.191997	0.477401	-8.73583	2.59989e-16	3.87137e-14	25.819	0.534079	0.342082	-0.191997	1	8087590	F	II	ERRFI1	TSS1500	shore	TSS1500-shore	chr1:8085554-8086854	NA	NA				Down
cg21493873	-0.157482	0.278963	-8.72986	2.7093e-16	4.01531e-14	25.7783	0.325452	0.16797	-0.157482	14	57960754	F	II	C14orf105	TSS200	opensea	TSS200-opensea		NA	TRUE				Down
cg25322094	-0.166087	0.404043	-8.72905	2.72434e-16	4.02897e-14	25.7728	0.453072	0.286985	-0.166087	5	132561319	R	II	FSTL4	Body	opensea	Body-opensea		NA	TRUE				Down
cg27125504	-0.154344	0.275444	-8.72828	2.73884e-16	4.03664e-14	25.7675	0.321007	0.166663	-0.154344	3	52865637	R	II	ITIH4	TSS1500	opensea	TSS1500-opensea		TRUE	NA				Down
cg11375112	-0.192347	0.549406	-8.72663	2.77022e-16	4.07941e-14	25.7563	0.606188	0.413841	-0.192347	12	11883006	R	II	ETV6	Body	opensea	Body-opensea		NA	TRUE				Down
cg25625968	-0.176834	0.251726	-8.72566	2.78872e-16	4.10142e-14	25.7497	0.303928	0.127094	-0.176834	5	38464319	F	II	EGFLAM	3'UTR	opensea	3'UTR-opensea		TRUE	NA				Down
cg16695758	0.160538	0.669706	8.72235	2.85324e-16	4.18035e-14	25.7271	0.622315	0.782853	0.160538	17	40936767	F	II	WNK4	Body	shore	Body-shore	chr17:40937258-40937480	NA	NA		rs61754351		Up
cg22487322	-0.150728	0.455948	-8.72093	2.88126e-16	4.20895e-14	25.7174	0.500443	0.349715	-0.150728	6	137366322	F	II	IL20RA	TSS200	shore	TSS200-shore	chr6:137365299-137366126	NA	NA		rs76300506		Down
cg16019620	-0.182762	0.336436	-8.7199	2.90169e-16	4.23521e-14	25.7104	0.390388	0.207626	-0.182762	6	46761090	F	II	MEP1A	TSS200	opensea	TSS200-opensea		NA	NA				Down
cg12198334	0.168553	0.560685	8.71923	2.91505e-16	4.24757e-14	25.7059	0.510928	0.679481	0.168553	11	70692032	F	I	SHANK2	Body	opensea	Body-opensea		NA	NA		rs7941869	rs73532098	Up
cg05451388	-0.175611	0.442089	-8.71869	2.92601e-16	4.25816e-14	25.7021	0.49393	0.318319	-0.175611	3	183817678	F	II	HTR3E	TSS1500	opensea	TSS1500-opensea		NA	NA		rs10937162		Down
cg07105499	-0.174167	0.348651	-8.71843	2.93121e-16	4.26394e-14	25.7004	0.400066	0.225899	-0.174167	16	55909393	F	II	CES7	TSS200	opensea	TSS200-opensea		NA	NA				Down
cg00744433	-0.169811	0.333874	-8.71792	2.94167e-16	4.27556e-14	25.6969	0.384003	0.214192	-0.169811	21	18884067	R	II	CXADR	TSS1500	shore	TSS1500-shore	chr21:18884806-18886111	NA	NA				Down
cg25535999	-0.170163	0.298548	-8.71518	2.99765e-16	4.33078e-14	25.6782	0.34878	0.178617	-0.170163	5	142757312	R	II	NR3C1	Body	opensea	Body-opensea		NA	TRUE				Down
cg26476156	-0.158332	0.276361	-8.71291	3.04495e-16	4.39068e-14	25.6627	0.323101	0.164769	-0.158332	10	46090807	R	II	2021-03-08	TSS1500	shore	TSS1500-shore	chr10:46089871-46090462	NA	NA				Down
cg03723845	-0.189437	0.410022	-8.71058	3.09412e-16	4.44863e-14	25.6469	0.465945	0.276508	-0.189437	5	180326186	F	II	BTNL8	1stExon	opensea	1stExon-opensea		NA	NA				Down
cg20980592	-0.174775	0.376909	-8.70922	3.1233e-16	4.48872e-14	25.6376	0.428503	0.253728	-0.174775	6	46761035	F	II	MEP1A	TSS200	opensea	TSS200-opensea		NA	NA				Down
cg19987219	-0.150083	0.408757	-8.70464	3.22333e-16	4.59626e-14	25.6064	0.453061	0.302979	-0.150083	1	47016749	F	II	KNCN	1stExon	opensea	1stExon-opensea		NA	NA		rs61997191		Down
cg06989693	-0.151018	0.308338	-8.70084	3.30872e-16	4.70446e-14	25.5805	0.352919	0.201901	-0.151018	5	41409354	F	II	PLCXD3	Body	opensea	Body-opensea		NA	TRUE		rs35055724	rs77469100	Down
cg00235460	-0.179548	0.342044	-8.69566	3.42864e-16	4.85704e-14	25.5453	0.395047	0.215499	-0.179548	2	175867417	F	II	CHN1	Body	shelf	Body-shelf	chr2:175869574-175870289	NA	NA				Down
cg06678772	-0.152813	0.328338	-8.68641	3.65393e-16	5.12797e-14	25.4824	0.373449	0.220635	-0.152813	15	41121463	R	II	PPP1R14D	TSS1500	opensea	TSS1500-opensea		NA	NA				Down
cg07091481	-0.157602	0.42632	-8.68115	3.78863e-16	5.28277e-14	25.4466	0.472845	0.315242	-0.157602	10	82169149	F	I	C10orf58	5'UTR	shore	5'UTR-shore	chr10:82168064-82168917	TRUE	NA				Down
cg07737131	-0.162883	0.371578	-8.68021	3.81312e-16	5.3105e-14	25.4402	0.419662	0.256779	-0.162883	5	52319150	R	I	ITGA2	Body	opensea	Body-opensea		NA	TRUE				Down
cg23081534	-0.194111	0.425059	-8.67669	3.90654e-16	5.42534e-14	25.4163	0.482361	0.28825	-0.194111	3	169540079	F	I	LRRIQ4	1stExon	opensea	1stExon-opensea		NA	NA				Down
cg11397957	-0.164348	0.346235	-8.67344	3.99454e-16	5.52762e-14	25.3942	0.394751	0.230404	-0.164348	5	132209201	R	II	LEAP2	TSS200	opensea	TSS200-opensea		NA	NA				Down
cg09214398	-0.153594	0.391366	-8.67156	4.04645e-16	5.58606e-14	25.3815	0.436708	0.283114	-0.153594	15	78556534	F	I	DNAJA4	5'UTR	island	5'UTR-island	chr15:78556405-78557542	TRUE	TRUE	high-CpG:76343540-76343957	rs62007805		Down
cg03605365	-0.180519	0.388622	-8.66661	4.18649e-16	5.75646e-14	25.3478	0.441912	0.261393	-0.180519	1	62207325	F	II	INADL	TSS1500	shore	TSS1500-shore	chr1:62207827-62208818	NA	NA				Down
cg00089798	0.156005	0.658872	8.66508	4.23067e-16	5.80799e-14	25.3374	0.612819	0.768824	0.156005	12	62585204	R	II	FAM19A2	5'UTR	island	5'UTR-island	chr12:62584768-62586268	NA	TRUE				Up
cg25554212	-0.187412	0.344788	-8.66262	4.30277e-16	5.87958e-14	25.3207	0.400112	0.2127	-0.187412	5	177876930	F	II	COL23A1	Body	opensea	Body-opensea		NA	NA				Down
cg11692070	-0.183352	0.449637	-8.66177	4.32783e-16	5.90755e-14	25.315	0.503763	0.32041	-0.183352	7	102790406	F	II	NAPEPLD	TSS1500	shore	TSS1500-shore	chr7:102789395-102790120	NA	NA				Down
cg18095824	-0.172699	0.326778	-8.66175	4.32851e-16	5.90755e-14	25.3148	0.377759	0.205061	-0.172699	4	159704293	F	II	FNIP2	Body	opensea	Body-opensea		NA	TRUE		rs76423421		Down
cg13144143	-0.205606	0.390742	-8.66049	4.36631e-16	5.94474e-14	25.3062	0.451437	0.245831	-0.205606	14	64565145	R	II	SYNE2	Body	opensea	Body-opensea		NA	NA	low-CpG:63634892-63634904			Down
cg27304204	-0.168398	0.295199	-8.65733	4.462e-16	6.06073e-14	25.2848	0.34491	0.176512	-0.168398	12	71551503	F	II	TSPAN8	5'UTR	opensea	5'UTR-opensea		NA	NA		rs77791824		Down
cg14196395	-0.176526	0.34908	-8.65725	4.46448e-16	6.06173e-14	25.2842	0.401191	0.224666	-0.176526	2	71823517	R	I	DYSF	Body	opensea	Body-opensea		NA	NA				Down
cg23977256	-0.16959	0.31822	-8.65539	4.52165e-16	6.12734e-14	25.2716	0.368284	0.198694	-0.16959	6	30123461	R	II	TRIM10	Body	opensea	Body-opensea		NA	NA				Down
cg22615730	-0.183378	0.355797	-8.65141	4.64705e-16	6.25297e-14	25.2446	0.409931	0.226553	-0.183378	2	69997225	R	II	ANXA4	5'UTR	opensea	5'UTR-opensea		NA	TRUE				Down
cg08482307	-0.154665	0.309377	-8.65085	4.66484e-16	6.26745e-14	25.2408	0.355034	0.200369	-0.154665	5	14728684	R	II	ANKH	Body	opensea	Body-opensea		NA	TRUE				Down
cg04694812	0.151676	0.61543	8.64973	4.70087e-16	6.30572e-14	25.2332	0.570655	0.722331	0.151676	5	63257554	R	II	HTR1A	TSS200	island	TSS200-island	chr5:63256548-63257886	NA	NA				Up
cg23323297	-0.181828	0.31765	-8.64833	4.74608e-16	6.33974e-14	25.2237	0.371326	0.189499	-0.181828	19	51195418	F	II	SHANK1	Body	shelf	Body-shelf	chr19:51198143-51198460	NA	NA				Down
cg02023138	-0.159413	0.329969	-8.6465	4.80595e-16	6.40736e-14	25.2113	0.377029	0.217616	-0.159413	12	51701979	R	II	BIN2	Body	opensea	Body-opensea		TRUE	TRUE				Down
cg21635870	0.152793	0.578587	8.64356	4.9039e-16	6.51039e-14	25.1914	0.533482	0.686275	0.152793	6	101847058	R	I	GRIK2	1stExon	island	1stExon-island	chr6:101846766-101847135	NA	NA				Up
cg09765297	-0.162373	0.312622	-8.63693	5.13216e-16	6.77449e-14	25.1464	0.360555	0.198182	-0.162373	16	83029415	F	II	CDH13	Body	opensea	Body-opensea		NA	TRUE		rs61696909		Down
cg26622634	-0.168857	0.338576	-8.63625	5.15588e-16	6.8032e-14	25.1418	0.388423	0.219566	-0.168857	10	117886935	R	II	GFRA1	Body	shore	Body-shore	chr10:117884813-117885029	NA	NA				Down
cg05966978	0.169359	0.620207	8.63036	5.36831e-16	7.04328e-14	25.1019	0.570212	0.73957	0.169359	10	11207437	F	II	CUGBP2	Body	island	Body-island	chr10:11207178-11207980	TRUE	NA				Up
cg12378817	-0.150492	0.374753	-8.62793	5.45851e-16	7.14269e-14	25.0854	0.419178	0.268687	-0.150492	10	133961235	F	II	JAKMIP3	Body	opensea	Body-opensea		NA	NA		rs11592146		Down
cg09362366	-0.207071	0.446294	-8.62444	5.59044e-16	7.29329e-14	25.0618	0.507422	0.30035	-0.207071	3	159710706	R	II	IL12A	Body	shelf	Body-shelf	chr3:159706490-159707011	NA	NA				Down
cg21970261	-0.159565	0.314679	-8.6198	5.77111e-16	7.48951e-14	25.0303	0.361783	0.202218	-0.159565	21	43735844	R	II	TFF3	TSS200	opensea	TSS200-opensea		NA	NA				Down
cg06298701	-0.184004	0.340312	-8.61844	5.82514e-16	7.53987e-14	25.0211	0.394631	0.210627	-0.184004	10	51566673	R	II	NCOA4	5'UTR	shore	5'UTR-shore	chr10:51565071-51565648	NA	NA				Down
cg19149020	-0.155884	0.305429	-8.60712	6.29449e-16	8.06901e-14	24.9445	0.351446	0.195562	-0.155884	10	15001078	R	II	MEIG1	TSS1500	shore	TSS1500-shore	chr10:15001272-15001840	NA	NA				Down
cg11852333	-0.156527	0.397722	-8.60312	6.46898e-16	8.26498e-14	24.9175	0.44393	0.287403	-0.156527	15	99328792	F	II	IGF1R	Body	opensea	Body-opensea		NA	TRUE				Down
cg11320318	-0.208523	0.448004	-8.60005	6.60631e-16	8.40344e-14	24.8967	0.50956	0.301037	-0.208523	4	111115795	F	II	ELOVL6	Body	shore	Body-shore	chr4:111117462-111118390	NA	NA				Down
cg08644973	-0.152678	0.312232	-8.59972	6.62124e-16	8.41009e-14	24.8945	0.357303	0.204625	-0.152678	6	31668721	F	II	BAT5	Body	shore	Body-shore	chr6:31670594-31671274	NA	NA				Down
cg20365580	-0.156012	0.322678	-8.59592	6.79517e-16	8.60263e-14	24.8688	0.368733	0.212721	-0.156012	8	22414115	F	II	SORBS3	Body	opensea	Body-opensea		TRUE	NA				Down
cg00961640	-0.188357	0.378773	-8.59365	6.9014e-16	8.71483e-14	24.8535	0.434377	0.24602	-0.188357	1	110933767	F	II	SLC16A4	TSS200	opensea	TSS200-opensea		NA	TRUE				Down
cg04581728	-0.201745	0.395132	-8.59355	6.90627e-16	8.71589e-14	24.8528	0.454688	0.252943	-0.201745	6	38690157	R	II	DNAH8	TSS1500	opensea	TSS1500-opensea		NA	NA			rs76204646	Down
cg15638366	-0.166486	0.33655	-8.59108	7.02379e-16	8.83718e-14	24.8361	0.385697	0.219211	-0.166486	2	173313454	F	II	ITGA6	Body	opensea	Body-opensea		NA	TRUE				Down
cg01284467	-0.156738	0.268548	-8.58991	7.08039e-16	8.89224e-14	24.8282	0.314818	0.15808	-0.156738	14	53415068	R	II	FERMT2	Body	shelf	Body-shelf	chr14:53417108-53418339	NA	NA				Down
cg07347148	-0.185357	0.352005	-8.58877	7.13558e-16	8.95182e-14	24.8205	0.406723	0.221366	-0.185357	1	167786802	R	II	ADCY10	Body	shelf	Body-shelf	chr1:167789396-167789647	NA	NA				Down
cg10913050	-0.189967	0.40915	-8.58253	7.4465e-16	9.25808e-14	24.7783	0.465228	0.275262	-0.189967	6	91007625	R	II	BACH2	TSS1500	shore	TSS1500-shore	chr6:91004795-91006944	NA	TRUE				Down
cg26178184	-0.152012	0.34434	-8.58194	7.47683e-16	9.28912e-14	24.7743	0.389214	0.237203	-0.152012	16	67232921	R	II	ELMO3	TSS200	shore	TSS200-shore	chr16:67233032-67233862	NA	TRUE				Down
cg21678736	-0.160164	0.47772	-8.57657	7.75599e-16	9.58098e-14	24.738	0.525001	0.364837	-0.160164	17	75282776	R	II	2021-09-09	Body	opensea	Body-opensea		NA	TRUE				Down
cg08293777	-0.157689	0.309323	-8.57597	7.78794e-16	9.61703e-14	24.734	0.355874	0.198185	-0.157689	16	57218991	R	II	RSPRY1	TSS1500	shore	TSS1500-shore	chr16:57219486-57220583	NA	NA				Down
cg15362455	-0.154339	0.27523	-8.56607	8.33241e-16	1.02093e-13	24.6672	0.320791	0.166452	-0.154339	3	119316759	R	II	PLA1A	5'UTR	opensea	5'UTR-opensea		NA	NA				Down
cg24658737	-0.181199	0.326085	-8.56497	8.39487e-16	1.02739e-13	24.6598	0.379576	0.198377	-0.181199	1	220292590	F	II	IARS2	Body	opensea	Body-opensea		NA	NA				Down
cg01057132	-0.163327	0.326281	-8.55901	8.74333e-16	1.06338e-13	24.6196	0.374496	0.211169	-0.163327	5	169190508	R	II	DOCK2	Body	opensea	Body-opensea		NA	TRUE				Down
cg05517976	-0.171961	0.318896	-8.55737	8.8416e-16	1.07383e-13	24.6085	0.369659	0.197698	-0.171961	7	27220049	F	II	HOXA10	TSS200	shore	TSS200-shore	chr7:27219309-27219750	NA	NA				Down
cg02044879	-0.158344	0.320111	-8.55457	9.01206e-16	1.08881e-13	24.5896	0.366855	0.208511	-0.158344	10	74714935	F	II	PLA2G12B	TSS1500	opensea	TSS1500-opensea		NA	NA				Down
cg23743114	-0.156171	0.339379	-8.55304	9.10665e-16	1.09756e-13	24.5793	0.385481	0.22931	-0.156171	17	34328396	R	II	CCL15	Body	opensea	Body-opensea		NA	NA				Down
cg08789739	-0.177086	0.444433	-8.55245	9.1436e-16	1.1001e-13	24.5753	0.49671	0.319624	-0.177086	16	15820745	F	II	MYH11	Body	opensea	Body-opensea		NA	NA	low-CpG:15728238-15728412			Down
cg22527572	-0.173437	0.393139	-8.55066	9.25583e-16	1.11128e-13	24.5632	0.444339	0.270901	-0.173437	12	4740542	F	II	AKAP3	Body	opensea	Body-opensea		NA	TRUE		rs11063271		Down
cg23258400	-0.18642	0.409522	-8.54945	9.33239e-16	1.11892e-13	24.5551	0.464554	0.278134	-0.18642	14	72113798	R	II	SIPA1L1	Body	opensea	Body-opensea		NA	TRUE				Down
cg05355436	-0.151254	0.280854	-8.54682	9.50096e-16	1.13443e-13	24.5374	0.325504	0.174251	-0.151254	10	63520873	R	II	C10orf107	Body	opensea	Body-opensea		NA	TRUE				Down
cg23246095	-0.184625	0.335908	-8.54008	9.94785e-16	1.18281e-13	24.4919	0.39041	0.205785	-0.184625	2	162931638	F	II	DPP4	TSS1500	shore	TSS1500-shore	chr2:162930233-162930879	NA	TRUE				Down
cg12397274	-0.151821	0.266936	-8.53838	1.00632e-15	1.19415e-13	24.4805	0.311754	0.159933	-0.151821	6	54172183	F	II	TINAG	TSS1500	opensea	TSS1500-opensea		NA	NA				Down
cg07220939	-0.168171	0.321048	-8.53458	1.03273e-15	1.21951e-13	24.4549	0.370693	0.202522	-0.168171	11	64358617	F	II	SLC22A12	1stExon	opensea	1stExon-opensea		NA	NA			rs79768170	Down
cg10880599	-0.167451	0.375513	-8.53405	1.03644e-15	1.22235e-13	24.4514	0.424945	0.257495	-0.167451	14	65408480	F	II	GPX2	Body	opensea	Body-opensea		NA	NA		rs2737844		Down
cg00430287	-0.180832	0.416522	-8.53343	1.04084e-15	1.2263e-13	24.4472	0.469904	0.289073	-0.180832	6	116382876	R	II	FRK	TSS1500	opensea	TSS1500-opensea		NA	NA				Down
cg07258897	-0.244699	0.48701	-8.52845	1.07674e-15	1.26215e-13	24.4137	0.559246	0.314547	-0.244699	12	108576009	F	II	WSCD2	5'UTR	opensea	5'UTR-opensea		NA	TRUE				Down
cg02120470	-0.201539	0.449271	-8.52368	1.11229e-15	1.29768e-13	24.3816	0.508766	0.307227	-0.201539	1	67267129	R	II	INSL5	TSS200	opensea	TSS200-opensea		NA	NA				Down
cg05593510	-0.177531	0.438278	-8.52231	1.12273e-15	1.30722e-13	24.3723	0.490686	0.313154	-0.177531	5	176249224	R	II	UNC5A	Body	shelf	Body-shelf	chr5:176244559-176245284	NA	NA				Down
cg24770256	-0.197169	0.382927	-8.50636	1.25131e-15	1.43665e-13	24.2651	0.441132	0.243963	-0.197169	17	80486771	R	II	FOXK2	Body	opensea	Body-opensea		TRUE	TRUE				Down
cg04821009	-0.162059	0.390788	-8.50408	1.27085e-15	1.45378e-13	24.2498	0.438628	0.276569	-0.162059	5	94982163	F	II	RFESD	TSS1500	shore	TSS1500-shore	chr5:94982329-94982694	NA	NA				Down
cg18560264	-0.158295	0.33297	-8.50323	1.27821e-15	1.46172e-13	24.2441	0.379699	0.221404	-0.158295	3	52324089	R	II	GLYCTK	Body	shelf	Body-shelf	chr3:52321783-52322054	NA	NA	low-CpG:52299089-52299150			Down
cg06759993	-0.151749	0.229764	-8.50301	1.28012e-15	1.46343e-13	24.2426	0.274561	0.122812	-0.151749	6	144065203	R	II	PHACTR2	Body	opensea	Body-opensea		NA	TRUE				Down
cg01102232	-0.199218	0.382892	-8.50117	1.29631e-15	1.47785e-13	24.2302	0.441701	0.242484	-0.199218	3	132135370	F	II	DNAJC13	TSS1500	shore	TSS1500-shore	chr3:132135973-132136619	NA	NA				Down
cg14335349	-0.186239	0.366461	-8.49905	1.31503e-15	1.49544e-13	24.216	0.421439	0.2352	-0.186239	9	127148781	F	II	PSMB7	Body	opensea	Body-opensea		NA	TRUE				Down
cg19587777	-0.155405	0.4205	-8.49724	1.33134e-15	1.51102e-13	24.2038	0.466376	0.310971	-0.155405	10	5566738	R	II	CALML3	TSS200	shore	TSS200-shore	chr10:5567122-5567828	NA	NA				Down
cg08261841	-0.192	0.38589	-8.48771	1.42038e-15	1.59638e-13	24.1398	0.442569	0.250569	-0.192	7	142982463	R	II	TMEM139	5'UTR	shelf	5'UTR-shelf	chr7:142985047-142985810	NA	NA				Down
cg03803789	-0.175147	0.33359	-8.47989	1.49779e-15	1.67038e-13	24.0874	0.385294	0.210147	-0.175147	11	111854003	R	II	DIXDC1	Body	opensea	Body-opensea		TRUE	TRUE				Down
cg18549946	-0.179919	0.375566	-8.47918	1.50498e-15	1.6757e-13	24.0827	0.428679	0.248759	-0.179919	14	58862146	R	II	TOMM20L	TSS1500	shore	TSS1500-shore	chr14:58862541-58863209	NA	NA				Down
cg25483596	-0.154398	0.44771	-8.47775	1.51972e-15	1.6894e-13	24.073	0.493288	0.33889	-0.154398	11	66632197	R	I	PC	Body	shore	Body-shore	chr11:66631254-66631470	NA	NA				Down
cg25531341	-0.162929	0.301057	-8.47483	1.55008e-15	1.71381e-13	24.0535	0.349154	0.186225	-0.162929	6	144982324	R	II	UTRN	Body	opensea	Body-opensea		NA	TRUE				Down
cg18368599	-0.183921	0.356342	-8.45751	1.74324e-15	1.88408e-13	23.9374	0.410636	0.226715	-0.183921	2	127951465	F	II	CYP27C1	Body	opensea	Body-opensea		TRUE	TRUE				Down
cg03173942	-0.178842	0.403941	-8.45421	1.78266e-15	1.92236e-13	23.9153	0.456735	0.277893	-0.178842	3	72435597	F	II	RYBP	Body	opensea	Body-opensea		NA	TRUE				Down
cg14481339	-0.150739	0.390324	-8.45419	1.78288e-15	1.92236e-13	23.9152	0.434823	0.284084	-0.150739	11	128737319	F	II	KCNJ1	TSS200	opensea	TSS200-opensea		NA	NA		rs11821866		Down
cg17238677	-0.197195	0.325722	-8.45315	1.79551e-15	1.93213e-13	23.9082	0.383934	0.186739	-0.197195	1	154736223	F	II	KCNN3	Body	shelf	Body-shelf	chr1:154732822-154733436	NA	NA		rs7513331		Down
cg22601415	-0.180186	0.411911	-8.45267	1.80131e-15	1.93657e-13	23.905	0.465102	0.284916	-0.180186	10	61900940	R	II	ANK3	Body	opensea	Body-opensea		NA	NA				Down
cg12734107	-0.15447	0.266244	-8.4501	1.83304e-15	1.96655e-13	23.8877	0.311844	0.157374	-0.15447	11	57519426	F	II	BTBD18	TSS200	shore	TSS200-shore	chr11:57520333-57520753	TRUE	TRUE				Down
cg04454664	-0.153198	0.253734	-8.44991	1.83537e-15	1.9683e-13	23.8865	0.298958	0.14576	-0.153198	5	71748552	R	II	ZNF366	Body	opensea	Body-opensea		TRUE	TRUE				Down
cg22482278	-0.158564	0.41894	-8.44911	1.8453e-15	1.9765e-13	23.8811	0.465748	0.307184	-0.158564	17	80289631	R	I	SECTM1	5'UTR	shore	5'UTR-shore	chr17:80291020-80292394	NA	TRUE				Down
cg02572796	-0.175786	0.311819	-8.44836	1.8547e-15	1.98441e-13	23.8761	0.363711	0.187925	-0.175786	4	186732124	R	II	SORBS2	5'UTR	opensea	5'UTR-opensea		NA	TRUE				Down
cg00100703	-0.153484	0.332297	-8.4465	1.87822e-15	2.00125e-13	23.8637	0.377606	0.224123	-0.153484	17	33514885	R	II	UNC45B	3'UTR	opensea	3'UTR-opensea		NA	NA				Down
cg12710519	-0.197709	0.420766	-8.44337	1.91851e-15	2.04041e-13	23.8427	0.47913	0.281421	-0.197709	4	144275126	F	II	GAB1	Body	opensea	Body-opensea		NA	TRUE				Down
cg10254167	-0.17651	0.288154	-8.44234	1.93192e-15	2.0509e-13	23.8358	0.340261	0.163751	-0.17651	6	32374956	F	II	BTNL2	TSS200	opensea	TSS200-opensea		NA	NA				Down
cg24775496	0.154851	0.518406	8.44158	1.94187e-15	2.05873e-13	23.8307	0.472694	0.627544	0.154851	14	85998576	R	II	FLRT2	5'UTR	island	5'UTR-island	chr14:85997468-85998637	TRUE	NA				Up
cg07290269	-0.193916	0.318725	-8.44155	1.94227e-15	2.05873e-13	23.8305	0.375969	0.182053	-0.193916	12	31479853	R	II	FAM60A	TSS1500	shore	TSS1500-shore	chr12:31476717-31479466	NA	NA		rs11051388		Down
cg18009021	-0.151425	0.26827	-8.44102	1.94923e-15	2.06479e-13	23.827	0.312971	0.161546	-0.151425	4	95376488	R	II	PDLIM5	Body	shelf	Body-shelf	chr4:95372801-95373535	NA	NA	low-CpG:95595502-95595528			Down
cg04968426	-0.160993	0.387878	-8.43881	1.9786e-15	2.09276e-13	23.8122	0.435403	0.27441	-0.160993	15	41120711	R	II	PPP1R14D	1stExon	opensea	1stExon-opensea		NA	NA				Down
cg01928411	-0.204481	0.451686	-8.43817	1.98714e-15	2.09961e-13	23.8079	0.512049	0.307568	-0.204481	12	50793981	F	II	LARP4	TSS1500	shore	TSS1500-shore	chr12:50794549-50794920	NA	NA				Down
cg07481027	-0.16906	0.416346	-8.43803	1.98902e-15	2.10058e-13	23.807	0.466253	0.297193	-0.16906	10	75631588	F	II	CAMK2G	Body	shelf	Body-shelf	chr10:75633600-75634796	NA	NA				Down
cg10093067	-0.179256	0.305213	-8.42641	2.15176e-15	2.24846e-13	23.7293	0.35813	0.178873	-0.179256	11	3733666	F	II	NUP98	Body	opensea	Body-opensea		NA	NA				Down
cg10222027	0.155889	0.468508	8.41546	2.31709e-15	2.40023e-13	23.6561	0.42249	0.578379	0.155889	16	31580590	R	I	CSDAP1	Body	island	Body-island	chr16:31580559-31581023	NA	NA				Up
cg02449202	-0.167327	0.336239	-8.41429	2.3355e-15	2.41569e-13	23.6483	0.385635	0.218308	-0.167327	6	46761071	F	II	MEP1A	TSS200	opensea	TSS200-opensea		NA	NA				Down
cg00510320	-0.150743	0.317345	-8.41369	2.3449e-15	2.42251e-13	23.6443	0.361844	0.211102	-0.150743	16	67686943	R	II	RLTPR	Body	island	Body-island	chr16:67686860-67687674	NA	NA				Down
cg25069807	-0.153505	0.444457	-8.40308	2.51906e-15	2.57177e-13	23.5735	0.489772	0.336267	-0.153505	17	76171191	F	I	TK1	Body	opensea	Body-opensea		NA	NA				Down
cg21576886	-0.164844	0.329536	-8.40178	2.54137e-15	2.59226e-13	23.5648	0.378199	0.213355	-0.164844	1	158900088	R	II	PYHIN1	TSS1500	opensea	TSS1500-opensea		NA	NA				Down
cg12755471	-0.150072	0.277333	-8.38652	2.81691e-15	2.83823e-13	23.4631	0.321634	0.171563	-0.150072	12	93096780	R	II	C12orf74	TSS200	opensea	TSS200-opensea		NA	NA				Down
cg26960719	-0.18039	0.357738	-8.3837	2.87106e-15	2.87938e-13	23.4443	0.41099	0.2306	-0.18039	17	68071302	F	II	KCNJ16	TSS200	opensea	TSS200-opensea		NA	NA		rs78854519		Down
cg16236157	-0.208279	0.377121	-8.38171	2.90976e-15	2.91314e-13	23.431	0.438606	0.230327	-0.208279	2	43597581	R	II	THADA	Body	opensea	Body-opensea		NA	TRUE				Down
cg02821871	-0.156868	0.306763	-8.37854	2.97263e-15	2.96666e-13	23.4099	0.353072	0.196203	-0.156868	19	49133598	F	II	SPHK2	3'UTR	island	3'UTR-island	chr19:49132603-49134291	NA	NA				Down
cg01047476	-0.152773	0.350677	-8.374	3.06503e-15	3.04658e-13	23.3796	0.395776	0.243003	-0.152773	10	118380396	R	II	PNLIPRP2	TSS200	opensea	TSS200-opensea		NA	NA			rs12412456	Down
cg12183875	-0.169193	0.355005	-8.37234	3.09963e-15	3.07392e-13	23.3686	0.404951	0.235758	-0.169193	3	169587454	R	II	LRRC31	1stExon	opensea	1stExon-opensea		NA	NA				Down
cg16452248	-0.172739	0.371305	-8.36973	3.15461e-15	3.11952e-13	23.3512	0.422298	0.249559	-0.172739	16	613526	F	I	C16orf11	Body	shore	Body-shore	chr16:614792-615095	NA	NA				Down
cg16078554	-0.154427	0.428495	-8.35892	3.39266e-15	3.3255e-13	23.2793	0.474083	0.319656	-0.154427	14	31507716	F	II	AP4S1	5'UTR	opensea	5'UTR-opensea		NA	TRUE				Down
cg02709052	-0.165598	0.378387	-8.35063	3.58745e-15	3.48391e-13	23.2241	0.427272	0.261674	-0.165598	11	86748071	F	II	TMEM135	TSS1500	shore	TSS1500-shore	chr11:86748660-86749093	NA	NA			rs76377279	Down
cg03640756	0.157635	0.511597	8.34576	3.70685e-15	3.5828e-13	23.1918	0.465063	0.622698	0.157635	5	140864593	R	I	PCDHGA4	Body	island	Body-island	chr5:140864527-140864748	NA	TRUE				Up
cg25726699	-0.182572	0.416319	-8.34443	3.7401e-15	3.6109e-13	23.1829	0.470214	0.287643	-0.182572	6	135826776	F	II	C6orf217	Body	opensea	Body-opensea		NA	TRUE				Down
cg05569176	-0.168332	0.256493	-8.34021	3.84783e-15	3.69842e-13	23.1549	0.306185	0.137853	-0.168332	3	33841973	R	II	PDCD6IP	Body	shore	Body-shore	chr3:33839996-33840671	NA	NA				Down
cg02710090	-0.176871	0.334336	-8.33988	3.85625e-15	3.70446e-13	23.1527	0.386549	0.209678	-0.176871	1	207225128	F	II	PFKFB2	TSS1500	shore	TSS1500-shore	chr1:207226281-207226842	NA	NA				Down
cg06640374	-0.156223	0.25748	-8.3357	3.96635e-15	3.79557e-13	23.1249	0.303598	0.147375	-0.156223	1	207250784	F	II	PFKFB2	3'UTR	opensea	3'UTR-opensea		NA	NA				Down
cg23843180	-0.173715	0.464529	-8.33391	4.01431e-15	3.83397e-13	23.113	0.51581	0.342095	-0.173715	2	233852839	R	II	NGEF	5'UTR	opensea	5'UTR-opensea		TRUE	TRUE			rs73995773	Down
cg09040942	-0.160511	0.38676	-8.32561	4.2444e-15	4.01528e-13	23.058	0.434143	0.273632	-0.160511	7	158060003	R	I	PTPRN2	Body	shore	Body-shore	chr7:158060894-158061100	NA	NA				Down
cg15510325	-0.157492	0.408186	-8.32313	4.31576e-15	4.07583e-13	23.0415	0.454678	0.297186	-0.157492	7	150669058	F	II	KCNH2	Body	shelf	Body-shelf	chr7:150671806-150672370	TRUE	TRUE		rs72552123		Down
cg25982561	-0.191581	0.407519	-8.31885	4.44166e-15	4.18218e-13	23.0131	0.464075	0.272494	-0.191581	11	22696308	F	II	GAS2	5'UTR	opensea	5'UTR-opensea		NA	NA				Down
cg05548425	-0.15416	0.338773	-8.31705	4.49546e-15	4.22484e-13	23.0012	0.384282	0.230122	-0.15416	17	1553415	R	II	RILP	TSS200	shore	TSS200-shore	chr17:1551730-1553249	NA	NA				Down
cg07117596	-0.180389	0.432671	-8.31694	4.49882e-15	4.22567e-13	23.0004	0.485922	0.305533	-0.180389	1	233495166	F	II	KIAA1804	Body	shelf	Body-shelf	chr1:233497707-233497917	NA	NA				Down
cg23984976	-0.163188	0.460552	-8.31674	4.50509e-15	4.23041e-13	22.9991	0.508726	0.345538	-0.163188	14	60032921	F	II	C14orf38	Body	opensea	Body-opensea		NA	TRUE				Down
cg25947619	0.150587	0.698338	8.31627	4.51912e-15	4.24244e-13	22.996	0.653884	0.804472	0.150587	15	86233220	F	I	AKAP13	Body	opensea	Body-opensea		NA	TRUE	low-CpG:84034147-84034259			Up
cg15586931	-0.151009	0.483539	-8.31586	4.53168e-15	4.25077e-13	22.9933	0.528117	0.377108	-0.151009	17	2798327	F	II	RAP1GAP2	Body	opensea	Body-opensea		NA	NA			rs78821963	Down
cg11832339	-0.168164	0.337794	-8.31502	4.55739e-15	4.2708e-13	22.9877	0.387437	0.219272	-0.168164	11	27061533	F	II	BBOX1	TSS1500	opensea	TSS1500-opensea		NA	NA				Down
cg26767897	-0.178186	0.414924	-8.30751	4.79285e-15	4.45977e-13	22.9379	0.467525	0.289339	-0.178186	2	31637348	F	II	XDH	Body	opensea	Body-opensea		NA	NA		rs2273452		Down
cg22036003	-0.201619	0.466625	-8.30049	5.02391e-15	4.64336e-13	22.8914	0.526143	0.324524	-0.201619	2	210290621	R	II	MAP2	5'UTR	shore	5'UTR-shore	chr2:210288413-210288798	NA	TRUE				Down
cg18932278	-0.16693	0.390004	-8.30033	5.0292e-15	4.64701e-13	22.8903	0.439282	0.272352	-0.16693	5	169407941	R	II	FAM196B	TSS200	opensea	TSS200-opensea		NA	NA				Down
cg04006839	-0.173579	0.361329	-8.29431	5.23642e-15	4.81154e-13	22.8504	0.41257	0.238992	-0.173579	17	64225436	F	II	APOH	1stExon	opensea	1stExon-opensea		NA	NA		rs3826358		Down
cg09621603	-0.181261	0.388646	-8.29199	5.3183e-15	4.86998e-13	22.8351	0.442155	0.260894	-0.181261	10	128210076	R	II	C10orf90	TSS200	opensea	TSS200-opensea		NA	NA				Down
cg02012242	-0.152077	0.457952	-8.29101	5.35362e-15	4.89457e-13	22.8286	0.502845	0.350769	-0.152077	16	89575947	F	II	SPG7	Body	shore	Body-shore	chr16:89573954-89575368	NA	NA				Down
cg11079635	-0.17348	0.311294	-8.28984	5.3957e-15	4.92913e-13	22.8208	0.362505	0.189025	-0.17348	10	114133900	R	II	ACSL5	TSS1500	opensea	TSS1500-opensea		NA	NA	low-CpG:114123768-114123959			Down
cg04449108	-0.192617	0.513366	-8.28959	5.40455e-15	4.93462e-13	22.8192	0.570227	0.377611	-0.192617	2	234601254	F	II	UGT1A10	Body	opensea	Body-opensea		NA	NA				Down
cg01202150	0.171694	0.453535	8.28685	5.50463e-15	5.0141e-13	22.8011	0.402851	0.574545	0.171694	5	140261697	R	I	PCDHA7	Body	shore	Body-shore	chr5:140261884-140262153	NA	NA				Up
cg17056048	-0.162892	0.398998	-8.28493	5.57607e-15	5.06985e-13	22.7884	0.447084	0.284192	-0.162892	2	144271431	R	II	ARHGAP15	Body	opensea	Body-opensea		NA	TRUE				Down
cg13829089	-0.168437	0.318658	-8.27998	5.76392e-15	5.21329e-13	22.7556	0.368381	0.199944	-0.168437	17	7460690	F	I	TNFSF13	TSS1500	shelf	TSS1500-shelf	chr17:7464666-7465823	NA	NA				Down
cg17346500	-0.175485	0.386126	-8.27613	5.9146e-15	5.3301e-13	22.7301	0.43793	0.262444	-0.175485	3	167809723	F	II	GOLIM4	Body	shelf	Body-shelf	chr3:167812829-167814102	NA	NA				Down
cg27264181	-0.190772	0.463777	-8.27583	5.92628e-15	5.33645e-13	22.7282	0.520093	0.329321	-0.190772	2	220034947	R	II	SLC23A3	TSS200	opensea	TSS200-opensea		NA	NA				Down
cg00651016	-0.150732	0.273647	-8.27531	5.94703e-15	5.35236e-13	22.7247	0.318143	0.167411	-0.150732	16	552754	R	II	RAB11FIP3	Body	opensea	Body-opensea		NA	NA	low-CpG:492721-492769			Down
cg13477812	-0.180811	0.477451	-8.27419	5.99182e-15	5.38428e-13	22.7173	0.530827	0.350016	-0.180811	4	186435506	F	II	PDLIM3	Body	opensea	Body-opensea		NA	NA				Down
cg17943647	-0.156942	0.261096	-8.27295	6.04172e-15	5.41788e-13	22.7091	0.307426	0.150484	-0.156942	4	154125374	R	II	TRIM2	TSS1500	opensea	TSS1500-opensea		NA	NA	low-CpG:154344809-154345071			Down
cg18754342	-0.16438	0.325415	-8.27079	6.12977e-15	5.48548e-13	22.6948	0.373941	0.209561	-0.16438	12	14849268	F	II	GUCY2C	1stExon	opensea	1stExon-opensea		NA	NA		rs56142849		Down
cg18342703	-0.187739	0.419555	-8.26833	6.23147e-15	5.565e-13	22.6786	0.474976	0.287237	-0.187739	3	71499629	F	II	FOXP1	5'UTR	opensea	5'UTR-opensea		NA	TRUE				Down
cg09143964	-0.168942	0.478575	-8.26632	6.31577e-15	5.63157e-13	22.6653	0.528447	0.359505	-0.168942	5	169333109	R	II	FAM196B	5'UTR	opensea	5'UTR-opensea		NA	TRUE				Down
cg20255667	-0.193097	0.633243	-8.26056	6.56401e-15	5.81996e-13	22.6272	0.690246	0.497149	-0.193097	3	128723007	F	II	CCDC48	Body	island	Body-island	chr3:128722283-128723036	NA	NA		rs72977194		Down
cg02530753	-0.195556	0.455108	-8.2597	6.6016e-15	5.84582e-13	22.6216	0.512837	0.317281	-0.195556	17	65955867	F	II	BPTF	Body	opensea	Body-opensea		NA	TRUE				Down
cg10746622	-0.16743	0.470549	-8.25845	6.65723e-15	5.88605e-13	22.6133	0.519974	0.352544	-0.16743	19	696946	R	II	PRSSL1	TSS1500	opensea	TSS1500-opensea		NA	NA				Down
cg00601387	-0.189013	0.42806	-8.2565	6.7445e-15	5.95386e-13	22.6004	0.483857	0.294845	-0.189013	5	110427072	R	II	WDR36	TSS1500	shore	TSS1500-shore	chr5:110427777-110428270	NA	NA				Down
cg11065575	-0.159435	0.35042	-8.25647	6.74595e-15	5.95386e-13	22.6002	0.397486	0.23805	-0.159435	4	42403471	F	II	SHISA3	3'UTR	shelf	3'UTR-shelf	chr4:42399152-42400802	NA	NA				Down
cg20283505	-0.168696	0.324661	-8.25351	6.88051e-15	6.05104e-13	22.5807	0.37446	0.205764	-0.168696	1	175490611	R	II	TNR	5'UTR	opensea	5'UTR-opensea		NA	TRUE				Down
cg07992196	-0.156279	0.376472	-8.25329	6.89086e-15	6.05861e-13	22.5792	0.422606	0.266327	-0.156279	4	124671519	R	II	LOC285419	Body	opensea	Body-opensea		NA	TRUE				Down
cg14151317	-0.161877	0.442399	-8.24518	7.27444e-15	6.35392e-13	22.5257	0.490186	0.328308	-0.161877	9	139916869	R	II	ABCA2	Body	shore	Body-shore	chr9:139917178-139917492	NA	NA				Down
cg06302541	-0.166126	0.384336	-8.24444	7.31033e-15	6.37885e-13	22.5208	0.433377	0.267251	-0.166126	11	125363617	F	II	FEZ1	5'UTR	shore	5'UTR-shore	chr11:125365137-125366319	NA	NA		rs75098662		Down
cg04874286	-0.189308	0.305949	-8.24192	7.43449e-15	6.47415e-13	22.5042	0.361833	0.172525	-0.189308	12	95477853	F	II	FGD6	Body	opensea	Body-opensea		NA	TRUE		rs11107889		Down
cg26544665	-0.181181	0.295399	-8.24174	7.4434e-15	6.48029e-13	22.503	0.348884	0.167703	-0.181181	5	54805883	R	II	PPAP2A	Body	opensea	Body-opensea		NA	TRUE				Down
cg26358350	-0.195091	0.4166	-8.24158	7.45163e-15	6.48419e-13	22.5019	0.474191	0.2791	-0.195091	3	113872166	F	II	DRD3	Body	shore	Body-shore	chr3:113871610-113871813	NA	TRUE				Down
cg22804839	-0.155892	0.261187	-8.23962	7.5495e-15	6.55518e-13	22.489	0.307207	0.151315	-0.155892	6	150689918	F	II	IYD	TSS200	opensea	TSS200-opensea		NA	NA				Down
cg14697334	-0.184186	0.314396	-8.23101	7.99598e-15	6.89039e-13	22.4323	0.368768	0.184582	-0.184186	17	37784699	R	II	PPP1R1B	TSS200	shore	TSS200-shore	chr17:37783314-37783919	NA	TRUE				Down
cg12827601	-0.222235	0.518372	-8.22953	8.07575e-15	6.94531e-13	22.4225	0.583976	0.361741	-0.222235	5	73196969	R	II	RGNEF	Body	opensea	Body-opensea		NA	NA				Down
cg08625996	-0.153649	0.343948	-8.2263	8.25156e-15	7.08244e-13	22.4012	0.389306	0.235657	-0.153649	7	127547490	F	II	SND1	Body	opensea	Body-opensea		NA	TRUE				Down
cg07150830	-0.187141	0.440442	-8.22604	8.26598e-15	7.09306e-13	22.3995	0.495687	0.308545	-0.187141	17	26127542	R	II	NOS2	1stExon	opensea	1stExon-opensea		NA	NA	low-CpG:23151528-23151683			Down
cg06174078	-0.167615	0.387654	-8.22391	8.38414e-15	7.18023e-13	22.3855	0.437135	0.269519	-0.167615	11	1325718	F	II	TOLLIP	Body	opensea	Body-opensea		NA	NA				Down
cg26451499	-0.217754	0.434201	-8.22141	8.52484e-15	7.27529e-13	22.369	0.498483	0.280729	-0.217754	17	63694336	R	II	CCDC46	Body	opensea	Body-opensea		NA	TRUE				Down
cg06489586	-0.185699	0.516799	-8.21755	8.74713e-15	7.44642e-13	22.3436	0.571618	0.385919	-0.185699	17	60138999	R	II	MED13	Body	shelf	Body-shelf	chr17:60142247-60143516	NA	NA				Down
cg04344190	-0.185914	0.325675	-8.21299	9.01718e-15	7.64116e-13	22.3136	0.380558	0.194644	-0.185914	16	78218445	R	II	WWOX	Body	opensea	Body-opensea		NA	TRUE				Down
cg07538160	-0.171233	0.293909	-8.21109	9.13221e-15	7.71599e-13	22.301	0.344458	0.173225	-0.171233	6	30951394	F	II	MUC21	TSS200	opensea	TSS200-opensea		NA	NA				Down
cg00977842	-0.19888	0.439273	-8.20644	9.41931e-15	7.92572e-13	22.2705	0.497983	0.299102	-0.19888	10	82050793	F	II	MAT1A	TSS1500	opensea	TSS1500-opensea		NA	NA		rs3762099		Down
cg22806527	-0.179735	0.353168	-8.20352	9.60483e-15	8.06027e-13	22.2512	0.406227	0.226492	-0.179735	5	175087093	F	II	HRH2	5'UTR	shore	5'UTR-shore	chr5:175085004-175085756	NA	NA		rs7443900		Down
cg06196689	-0.159497	0.282107	-8.19991	9.83797e-15	8.23002e-13	22.2275	0.329191	0.169694	-0.159497	3	124653632	R	II	MUC13	TSS200	opensea	TSS200-opensea		NA	NA				Down
cg18748062	-0.161236	0.309663	-8.19277	1.03169e-14	8.57686e-13	22.1806	0.35726	0.196024	-0.161236	19	3966842	F	II	DAPK3	Body	shore	Body-shore	chr19:3964645-3964989	NA	NA			rs75891646	Down
cg01377807	-0.179832	0.405126	-8.188	1.06499e-14	8.8156e-13	22.1492	0.458213	0.278381	-0.179832	3	99795240	R	II	C3orf26	Body	opensea	Body-opensea		NA	TRUE				Down
cg23789604	-0.171343	0.400123	-8.18628	1.07725e-14	8.9107e-13	22.1379	0.450704	0.279361	-0.171343	4	52883367	R	II	LRRC66	1stExon	opensea	1stExon-opensea		NA	NA				Down
cg00607609	-0.203683	0.495618	-8.18609	1.07862e-14	8.91928e-13	22.1366	0.555746	0.352063	-0.203683	4	119962922	R	II	SYNPO2	Body	opensea	Body-opensea		NA	TRUE				Down
cg25518968	-0.165097	0.282063	-8.18155	1.11169e-14	9.16061e-13	22.1068	0.3308	0.165703	-0.165097	17	48845009	F	I	C17orf73	TSS200	opensea	TSS200-opensea		NA	NA				Down
cg18265575	-0.181381	0.38697	-8.17928	1.12856e-14	9.27976e-13	22.0919	0.440514	0.259133	-0.181381	14	55110329	R	II	SAMD4A	Body	opensea	Body-opensea		NA	TRUE				Down
cg12580943	-0.153852	0.331774	-8.17909	1.13002e-14	9.28951e-13	22.0907	0.377192	0.22334	-0.153852	1	2203648	F	II	SKI	Body	opensea	Body-opensea		TRUE	NA				Down
cg03138970	-0.190328	0.564094	-8.17685	1.14695e-14	9.39752e-13	22.076	0.620279	0.429952	-0.190328	5	177539698	R	II	N4BP3	TSS1500	shore	TSS1500-shore	chr5:177540207-177541234	NA	NA				Down
cg10218777	-0.20312	0.448526	-8.17287	1.1777e-14	9.59948e-13	22.0498	0.508487	0.305367	-0.20312	3	133180261	F	II	BFSP2	Body	opensea	Body-opensea		NA	TRUE				Down
cg07603685	-0.185505	0.382717	-8.17282	1.17809e-14	9.60044e-13	22.0495	0.437478	0.251974	-0.185505	1	43158097	R	II	YBX1	Body	opensea	Body-opensea		NA	TRUE				Down
cg06573088	-0.150061	0.371928	-8.17248	1.18077e-14	9.61774e-13	22.0473	0.416227	0.266166	-0.150061	6	17492721	R	II	CAP2	Body	opensea	Body-opensea		NA	TRUE				Down
cg07340894	-0.16821	0.324083	-8.16845	1.21279e-14	9.84384e-13	22.0209	0.373739	0.205529	-0.16821	8	8238774	F	II	PRAGMIN	Body	opensea	Body-opensea		NA	NA				Down
cg04561804	-0.16629	0.341123	-8.16731	1.22203e-14	9.9092e-13	22.0134	0.390212	0.223922	-0.16629	3	169683976	F	II	LOC100128164	Body	shore	Body-shore	chr3:169684394-169685006	NA	NA				Down
cg11063877	-0.186035	0.442875	-8.16312	1.2565e-14	1.01251e-12	21.9859	0.497793	0.311758	-0.186035	12	50793961	F	II	LARP4	TSS1500	shore	TSS1500-shore	chr12:50794549-50794920	NA	NA				Down
cg09798023	-0.154077	0.254006	-8.16181	1.26748e-14	1.01994e-12	21.9773	0.29949	0.145413	-0.154077	7	27161624	F	II	HOXA3	5'UTR	shore	5'UTR-shore	chr7:27162087-27162426	NA	NA		rs75365262		Down
cg12607188	-0.154014	0.249705	-8.16149	1.27023e-14	1.02191e-12	21.9752	0.29517	0.141156	-0.154014	5	132209089	R	II	LEAP2	TSS1500	opensea	TSS1500-opensea		NA	NA				Down
cg07891457	-0.152278	0.414005	-8.15876	1.29343e-14	1.03864e-12	21.9573	0.458957	0.30668	-0.152278	11	67442075	F	II	ALDH3B2	1stExon	opensea	1stExon-opensea		NA	TRUE	low-CpG:67198640-67198665			Down
cg13453203	-0.166465	0.299186	-8.15785	1.30129e-14	1.04375e-12	21.9513	0.348327	0.181862	-0.166465	2	159396150	F	II	PKP4	Body	opensea	Body-opensea		NA	TRUE				Down
cg20181312	-0.151296	0.433193	-8.15619	1.31569e-14	1.05408e-12	21.9404	0.477857	0.32656	-0.151296	8	2006915	R	II	MYOM2	Body	shelf	Body-shelf	chr8:2003809-2004059	NA	NA				Down
cg05495391	-0.192003	0.45027	-8.15366	1.33795e-14	1.06803e-12	21.9239	0.50695	0.314948	-0.192003	5	7866767	R	II	FASTKD3	Body	shelf	Body-shelf	chr5:7868863-7869840	NA	NA				Down
cg09207296	-0.185696	0.318696	-8.15183	1.35435e-14	1.07882e-12	21.9118	0.373514	0.187818	-0.185696	14	50998002	R	II	MAP4K5	Body	shore	Body-shore	chr14:50998577-50999711	NA	NA				Down
cg09147827	-0.158611	0.271355	-8.14853	1.38435e-14	1.09917e-12	21.8902	0.318178	0.159567	-0.158611	14	94789853	R	II	SERPINA6	TSS200	opensea	TSS200-opensea		NA	NA				Down
cg06301529	-0.1603	0.434865	-8.14731	1.39554e-14	1.10679e-12	21.8822	0.482186	0.321886	-0.1603	17	26127522	F	II	NOS2	1stExon	opensea	1stExon-opensea		NA	NA	low-CpG:23151528-23151683			Down
cg21931078	-0.176243	0.331498	-8.14655	1.40259e-14	1.11162e-12	21.8773	0.383525	0.207283	-0.176243	19	54979339	F	II	CDC42EP5	5'UTR	shelf	5'UTR-shelf	chr19:54982388-54982897	NA	NA				Down
cg23841470	-0.169676	0.282777	-8.14578	1.40978e-14	1.11655e-12	21.8722	0.332866	0.16319	-0.169676	4	86748949	R	II	ARHGAP24	Body	opensea	Body-opensea		NA	NA				Down
cg14125604	0.168044	0.386809	8.13902	1.47441e-14	1.16243e-12	21.828	0.337202	0.505246	0.168044	14	85998439	R	II	FLRT2	5'UTR	island	5'UTR-island	chr14:85997468-85998637	TRUE	NA				Up
cg06878009	-0.193637	0.367908	-8.13828	1.48168e-14	1.16736e-12	21.8231	0.42507	0.231433	-0.193637	16	77874011	R	II	VAT1L	Body	opensea	Body-opensea		NA	TRUE				Down
cg02937491	-0.184041	0.541087	-8.13616	1.50262e-14	1.18225e-12	21.8092	0.595416	0.411375	-0.184041	18	55888790	R	II	NEDD4L	5'UTR	opensea	5'UTR-opensea		NA	NA	low-CpG:54039712-54039821			Down
cg19013339	-0.20264	0.451078	-8.13522	1.5121e-14	1.18781e-12	21.803	0.510898	0.308258	-0.20264	12	96052514	F	II	NTN4	3'UTR	opensea	3'UTR-opensea		NA	NA		rs1362970		Down
cg06387669	-0.181796	0.446655	-8.13406	1.52371e-14	1.19585e-12	21.7955	0.500322	0.318526	-0.181796	17	1646196	R	II	SERPINF2	1stExon	opensea	1stExon-opensea		NA	NA	low-CpG:1592818-1593064			Down
cg26411522	-0.173835	0.485529	-8.13038	1.5613e-14	1.22176e-12	21.7714	0.536845	0.36301	-0.173835	1	8403712	R	II	SLC45A1	Body	island	Body-island	chr1:8403697-8404102	TRUE	TRUE				Down
cg01700683	-0.182692	0.393527	-8.12896	1.57608e-14	1.23193e-12	21.7621	0.447458	0.264766	-0.182692	15	63510942	F	II	RAB8B	Body	opensea	Body-opensea		NA	TRUE				Down
cg25451456	-0.158732	0.311835	-8.12873	1.57855e-14	1.23358e-12	21.7606	0.358693	0.199961	-0.158732	11	5967520	R	II	OR56A3	TSS1500	opensea	TSS1500-opensea		NA	NA				Down
cg06014401	0.173491	0.600786	8.12852	1.58066e-14	1.23468e-12	21.7592	0.54957	0.723062	0.173491	3	27765232	R	II	EOMES	TSS1500	island	TSS1500-island	chr3:27765196-27765675	TRUE	NA				Up
cg15227848	-0.170871	0.305375	-8.12582	1.60921e-14	1.2533e-12	21.7416	0.355816	0.184946	-0.170871	3	19987528	F	II	RAB5A	TSS1500	shore	TSS1500-shore	chr3:19988333-19989321	NA	NA		rs1133328		Down
cg22547480	-0.198932	0.424034	-8.12219	1.64844e-14	1.28011e-12	21.7178	0.482759	0.283827	-0.198932	17	28661120	R	II	TMIGD1	TSS200	opensea	TSS200-opensea		NA	NA				Down
cg11346669	-0.186682	0.36051	-8.12189	1.65167e-14	1.28209e-12	21.7159	0.41562	0.228937	-0.186682	1	6342159	F	II	ACOT7	Body	shore	Body-shore	chr1:6339948-6340268	TRUE	NA				Down
cg04997124	-0.179706	0.411911	-8.12057	1.66618e-14	1.29034e-12	21.7072	0.464961	0.285255	-0.179706	14	101393397	F	II	SNORD113-2	TSS1500	opensea	TSS1500-opensea		NA	NA				Down
cg03815116	-0.191424	0.399372	-8.11408	1.73932e-14	1.34035e-12	21.6648	0.455881	0.264457	-0.191424	4	44654206	R	II	YIPF7	TSS1500	opensea	TSS1500-opensea		NA	NA				Down
cg26595893	-0.150738	0.344296	-8.11403	1.73992e-14	1.34035e-12	21.6645	0.388794	0.238056	-0.150738	11	2946474	F	I	SLC22A18	3'UTR	shelf	3'UTR-shelf	chr11:2949788-2951756	NA	NA		rs3764896		Down
cg04337594	-0.183027	0.313182	-8.10926	1.79572e-14	1.3769e-12	21.6333	0.367212	0.184185	-0.183027	11	952928	R	II	AP2A2	Body	opensea	Body-opensea		NA	TRUE				Down
cg24668883	-0.17923	0.433673	-8.10903	1.79848e-14	1.3781e-12	21.6318	0.486582	0.307352	-0.17923	5	17257844	R	II	BASP1	5'UTR	opensea	5'UTR-opensea		NA	TRUE				Down
cg05740739	-0.187257	0.33709	-8.10729	1.8193e-14	1.3919e-12	21.6204	0.392369	0.205112	-0.187257	2	240986651	F	II	OR6B3	TSS1500	opensea	TSS1500-opensea		NA	NA				Down
cg21038156	0.19416	0.484526	8.10658	1.8278e-14	1.39748e-12	21.6158	0.427209	0.621369	0.19416	7	158936739	F	I	VIPR2	Body	island	Body-island	chr7:158936507-158938492	NA	NA				Up
cg11321144	-0.160051	0.563018	-8.10314	1.86988e-14	1.42619e-12	21.5933	0.610265	0.450215	-0.160051	4	151178020	F	II	DCLK2	3'UTR	shore	3'UTR-shore	chr4:151177347-151177559	TRUE	NA				Down
cg13038560	-0.159291	0.402546	-8.10099	1.89662e-14	1.44246e-12	21.5793	0.449569	0.290278	-0.159291	2	200819113	F	II	C2orf60	Body	shore	Body-shore	chr2:200820053-200820716	NA	NA				Down
cg07740599	-0.163607	0.265835	-8.09937	1.91707e-14	1.45577e-12	21.5687	0.314132	0.150525	-0.163607	16	524857	R	II	RAB11FIP3	1stExon	opensea	1stExon-opensea		NA	NA	low-CpG:464835-464928			Down
cg05997059	-0.166549	0.253585	-8.09799	1.93464e-14	1.46793e-12	21.5597	0.302751	0.136202	-0.166549	7	116411780	F	II	MET	Body	opensea	Body-opensea		NA	NA		rs35307741		Down
cg19772399	0.162993	0.59905	8.09559	1.96554e-14	1.48801e-12	21.5441	0.550934	0.713927	0.162993	11	133825319	F	I	IGSF9B	Body	shore	Body-shore	chr11:133825337-133827457	NA	NA				Up
cg09261791	-0.153834	0.330284	-8.09512	1.97172e-14	1.49074e-12	21.541	0.375696	0.221861	-0.153834	14	52347968	R	II	GNG2	5'UTR	opensea	5'UTR-opensea		NA	NA				Down
cg03090436	-0.166309	0.325025	-8.09315	1.99749e-14	1.5089e-12	21.5282	0.37412	0.207811	-0.166309	6	71121859	R	II	FAM135A	TSS1500	shore	TSS1500-shore	chr6:71122892-71123820	NA	NA			rs13203363	Down
cg26639039	0.161455	0.419092	8.08847	2.06029e-14	1.54857e-12	21.4976	0.37143	0.532884	0.161455	20	44657812	R	I	SLC12A5	TSS200	island	TSS200-island	chr20:44657463-44659243	TRUE	NA	high-CpG:44091038-44091271			Up
cg06788790	0.158729	0.574419	8.0874	2.07496e-14	1.55792e-12	21.4906	0.527562	0.686291	0.158729	17	55123356	F	II	RNF126P1	Body	island	Body-island	chr17:55122795-55124018	TRUE	TRUE				Up
cg11318342	-0.175004	0.365992	-8.08731	2.07612e-14	1.55845e-12	21.49	0.417653	0.242649	-0.175004	6	152589394	F	II	SYNE1	Body	opensea	Body-opensea		NA	TRUE				Down
cg00861695	-0.153565	0.334076	-8.08403	2.12166e-14	1.58816e-12	21.4686	0.379409	0.225844	-0.153565	13	24736455	F	II	SPATA13	5'UTR	shore	5'UTR-shore	chr13:24734771-24735538	NA	NA		rs78863066		Down
cg05085336	-0.209523	0.448654	-8.08385	2.12415e-14	1.58968e-12	21.4675	0.510506	0.300982	-0.209523	3	73523729	R	II	PDZRN3	Body	opensea	Body-opensea		NA	TRUE				Down
cg12663550	-0.162841	0.301865	-8.08367	2.12667e-14	1.59122e-12	21.4663	0.349936	0.187095	-0.162841	2	102807257	F	II	IL1RL2	Body	shelf	Body-shelf	chr2:102803672-102804556	NA	NA				Down
cg21760990	-0.164286	0.285582	-8.07813	2.20588e-14	1.6441e-12	21.4302	0.33408	0.169794	-0.164286	6	121656542	F	II	C6orf170	TSS1500	shore	TSS1500-shore	chr6:121655615-121656022	NA	NA				Down
cg20427865	-0.168291	0.415835	-8.07706	2.22158e-14	1.65367e-12	21.4232	0.465515	0.297223	-0.168291	16	57406353	F	II	CX3CL1	TSS200	opensea	TSS200-opensea		NA	TRUE		rs2301772		Down
cg11164506	-0.155153	0.323057	-8.07467	2.25685e-14	1.67524e-12	21.4076	0.368859	0.213706	-0.155153	15	66649558	F	II	TIPIN	TSS1500	shore	TSS1500-shore	chr15:66648784-66649178	NA	NA				Down
cg25000900	-0.197214	0.40904	-8.07115	2.30985e-14	1.71019e-12	21.3847	0.467258	0.270043	-0.197214	5	73197088	R	II	RGNEF	Body	opensea	Body-opensea		NA	TRUE				Down
cg17611512	-0.150187	0.452854	-8.07046	2.32048e-14	1.71622e-12	21.3802	0.49719	0.347003	-0.150187	21	46840066	F	I	NCRNA00175	Body	opensea	Body-opensea		TRUE	TRUE				Down
cg24844211	-0.160648	0.362017	-8.06489	2.40732e-14	1.76926e-12	21.3439	0.409441	0.248793	-0.160648	5	59784544	F	II	PART1	Body	opensea	Body-opensea		NA	NA				Down
cg09981464	-0.195825	0.432319	-8.06174	2.45785e-14	1.80053e-12	21.3234	0.490127	0.294302	-0.195825	16	87441659	F	II	ZCCHC14	3'UTR	island	3'UTR-island	chr16:87441387-87441671	NA	NA				Down
cg18973247	0.155251	0.627679	8.06008	2.48489e-14	1.81842e-12	21.3126	0.581848	0.737099	0.155251	1	27070873	R	II	ARID1A	Body	opensea	Body-opensea		TRUE	TRUE			rs77216962	Up
cg04874580	-0.167304	0.320884	-8.05019	2.65211e-14	1.92573e-12	21.2483	0.370273	0.202969	-0.167304	8	30389210	F	II	RBPMS	Body	opensea	Body-opensea		NA	TRUE				Down
cg18946602	-0.156163	0.305396	-8.04987	2.65778e-14	1.92945e-12	21.2462	0.351495	0.195332	-0.156163	1	61549982	R	II	NFIA	Body	shore	Body-shore	chr1:61548753-61549564	NA	NA				Down
cg14456143	-0.176522	0.38849	-8.0491	2.67131e-14	1.93846e-12	21.2412	0.4406	0.264078	-0.176522	2	17938848	F	II	GEN1	5'UTR	shelf	5'UTR-shelf	chr2:17934555-17935902	NA	NA				Down
cg19353947	-0.156023	0.317664	-8.04883	2.6761e-14	1.94112e-12	21.2394	0.363722	0.207699	-0.156023	2	145269644	F	II	ZEB2	Body	shelf	Body-shelf	chr2:145273456-145275378	NA	TRUE				Down
cg10615414	0.153422	0.593031	8.04834	2.68475e-14	1.94614e-12	21.2362	0.54774	0.701162	0.153422	20	37353096	F	I	SLC32A1	TSS200	island	TSS200-island	chr20:37352130-37357372	NA	NA				Up
cg20160351	-0.192567	0.39884	-8.04464	2.75093e-14	1.98874e-12	21.2122	0.455686	0.263119	-0.192567	1	58555364	F	II	DAB1	5'UTR	opensea	5'UTR-opensea		NA	TRUE		rs9782929		Down
cg21684845	-0.173131	0.462622	-8.04341	2.77333e-14	2.00273e-12	21.2042	0.513731	0.3406	-0.173131	18	19755501	F	II	GATA6	Body	shore	Body-shore	chr18:19756794-19757080	NA	NA				Down
cg18560551	-0.166793	0.365325	-8.04237	2.7923e-14	2.01402e-12	21.1975	0.414562	0.247769	-0.166793	11	34654233	R	II	EHF	5'UTR	opensea	5'UTR-opensea		NA	TRUE				Down
cg10157926	-0.183763	0.401652	-8.03838	2.86672e-14	2.06127e-12	21.1715	0.455899	0.272136	-0.183763	2	208794914	F	II	PLEKHM3	Body	shore	Body-shore	chr2:208795525-208795860	NA	NA				Down
cg19766988	-0.174038	0.332163	-8.03633	2.90566e-14	2.08667e-12	21.1582	0.38354	0.209502	-0.174038	19	10231711	F	II	EIF3G	TSS1500	shore	TSS1500-shore	chr19:10230162-10230682	TRUE	NA				Down
cg05335944	-0.235635	0.487012	-8.02945	3.0402e-14	2.16756e-12	21.1135	0.556573	0.320938	-0.235635	10	13749010	F	II	FRMD4A	Body	opensea	Body-opensea		NA	TRUE				Down
cg07619672	-0.172385	0.439858	-8.02939	3.04143e-14	2.16799e-12	21.1131	0.490746	0.318362	-0.172385	15	64338028	F	II	DAPK2	5'UTR	shore	5'UTR-shore	chr15:64338152-64338886	NA	NA				Down
cg19565738	-0.198368	0.326997	-8.02647	3.10032e-14	2.20408e-12	21.0942	0.385556	0.187188	-0.198368	2	174083367	F	II	ZAK	Body	opensea	Body-opensea		NA	TRUE			rs73974109	Down
cg09773473	-0.156008	0.298525	-8.02311	3.16971e-14	2.24695e-12	21.0723	0.344579	0.188571	-0.156008	7	36700939	F	II	AOAH	Body	opensea	Body-opensea		NA	NA	low-CpG:36667431-36667575	rs59384959		Down
cg25407540	-0.160882	0.288543	-8.02285	3.17513e-14	2.25009e-12	21.0706	0.336036	0.175154	-0.160882	5	39284814	F	II	C9	3'UTR	opensea	3'UTR-opensea		NA	NA				Down
cg26813907	-0.183212	0.495684	-8.02279	3.17623e-14	2.25019e-12	21.0703	0.549769	0.366558	-0.183212	19	755197	R	II	C19orf21	5'UTR	shelf	5'UTR-shelf	chr19:757817-758492	NA	NA				Down
cg24520381	-0.177603	0.264331	-8.02163	3.20065e-14	2.26518e-12	21.0627	0.31676	0.139157	-0.177603	17	37784694	R	II	PPP1R1B	TSS200	shore	TSS200-shore	chr17:37783314-37783919	NA	TRUE				Down
cg18145810	-0.184441	0.320272	-8.01695	3.30064e-14	2.32739e-12	21.0324	0.37472	0.190278	-0.184441	2	79252673	F	II	REG3G	TSS200	opensea	TSS200-opensea		NA	NA				Down
cg01899797	0.174552	0.531782	8.01546	3.33299e-14	2.3459e-12	21.0227	0.480254	0.654806	0.174552	1	57888343	F	II	DAB1	5'UTR	island	5'UTR-island	chr1:57887963-57890637	NA	NA		rs71511461		Up
cg22454770	-0.207508	0.465544	-8.01398	3.36574e-14	2.36559e-12	21.0131	0.526801	0.319293	-0.207508	1	101204337	F	II	VCAM1	3'UTR	opensea	3'UTR-opensea		NA	NA				Down
cg22299454	0.174158	0.392225	8.01134	3.42457e-14	2.40207e-12	20.996	0.340813	0.514971	0.174158	4	165304443	F	I	2021-03-01	TSS200	island	TSS200-island	chr4:165304328-165305177	NA	NA				Up
cg16476427	-0.152957	0.32706	-8.00213	3.63808e-14	2.53184e-12	20.9363	0.372213	0.219257	-0.152957	11	107582876	R	II	SLN	TSS200	opensea	TSS200-opensea		NA	NA				Down
cg15554941	-0.159641	0.287922	-8.00003	3.68855e-14	2.5613e-12	20.9227	0.335048	0.175407	-0.159641	12	16132852	F	II	DERA	Body	opensea	Body-opensea		NA	TRUE				Down
cg24693436	-0.152714	0.341986	-7.99859	3.7236e-14	2.58047e-12	20.9134	0.387067	0.234354	-0.152714	7	3033636	F	II	CARD11	5'UTR	opensea	5'UTR-opensea		NA	NA			rs57363447	Down
cg19810715	-0.152214	0.414047	-7.99786	3.7415e-14	2.59097e-12	20.9086	0.458981	0.306767	-0.152214	17	55483844	F	II	MSI2	Body	opensea	Body-opensea		NA	TRUE				Down
cg00686429	-0.161865	0.437082	-7.9959	3.78997e-14	2.61965e-12	20.8959	0.484865	0.323	-0.161865	19	18207235	F	II	MAST3	TSS1500	shelf	TSS1500-shelf	chr19:18209911-18210268	NA	NA				Down
cg14508021	-0.163232	0.299176	-7.99387	3.84063e-14	2.64939e-12	20.8828	0.347363	0.184131	-0.163232	15	85987419	F	II	AKAP13	5'UTR	opensea	5'UTR-opensea		NA	TRUE				Down
cg23049226	-0.184881	0.410214	-7.9924	3.87809e-14	2.67204e-12	20.8732	0.464791	0.27991	-0.184881	15	102182534	R	II	TM2D3	3'UTR	opensea	3'UTR-opensea		NA	TRUE				Down
cg02360367	-0.161975	0.39499	-7.99113	3.9104e-14	2.69109e-12	20.865	0.442805	0.280831	-0.161975	1	2180027	R	II	SKI	Body	opensea	Body-opensea		TRUE	TRUE				Down
cg26746037	-0.169385	0.486193	-7.98687	4.02122e-14	2.75531e-12	20.8375	0.536196	0.366811	-0.169385	19	3821359	F	I	ZFR2	Body	island	Body-island	chr19:3821059-3821446	NA	NA		rs61742027		Down
cg15175266	-0.173031	0.33211	-7.984	4.0977e-14	2.79941e-12	20.8189	0.383189	0.210159	-0.173031	5	22854704	F	II	CDH12	TSS1500	opensea	TSS1500-opensea		NA	TRUE				Down
cg11304383	-0.154284	0.292819	-7.98168	4.16046e-14	2.83391e-12	20.8039	0.338364	0.18408	-0.154284	12	7818635	R	II	APOBEC1	TSS200	opensea	TSS200-opensea		NA	NA				Down
cg26239495	-0.154322	0.439351	-7.98148	4.1658e-14	2.83642e-12	20.8026	0.484907	0.330585	-0.154322	11	122791447	R	II	C11orf63	Body	opensea	Body-opensea		NA	TRUE				Down
cg12536028	-0.175025	0.392565	-7.9804	4.19557e-14	2.85446e-12	20.7956	0.444232	0.269208	-0.175025	4	187148688	R	II	KLKB1	1stExon	opensea	1stExon-opensea		NA	TRUE				Down
cg02584678	-0.204411	0.39236	-7.97993	4.20841e-14	2.86207e-12	20.7926	0.452702	0.248292	-0.204411	19	15310520	R	II	NOTCH3	Body	island	Body-island	chr19:15310519-15312027	TRUE	NA				Down
cg11345955	-0.171913	0.35233	-7.97571	4.32631e-14	2.93074e-12	20.7653	0.403079	0.231166	-0.171913	15	86086674	F	II	AKAP13	Body	opensea	Body-opensea		NA	TRUE				Down
cg02831419	-0.163918	0.415551	-7.97319	4.39832e-14	2.97197e-12	20.749	0.46394	0.300022	-0.163918	2	223916622	R	II	KCNE4	TSS1500	shore	TSS1500-shore	chr2:223917576-223918037	NA	TRUE				Down
cg27158793	-0.176401	0.309526	-7.97263	4.41468e-14	2.98186e-12	20.7453	0.361601	0.185199	-0.176401	7	69434196	F	II	AUTS2	Body	opensea	Body-opensea		NA	TRUE				Down
cg19460508	-0.179473	0.373291	-7.96727	4.57223e-14	3.07569e-12	20.7107	0.426272	0.246799	-0.179473	22	44422195	R	II	PARVB	Body	shore	Body-shore	chr22:44419824-44420790	TRUE	NA				Down
cg04643397	-0.158913	0.307198	-7.96566	4.62083e-14	3.10157e-12	20.7003	0.35411	0.195197	-0.158913	12	120118807	R	II	PRKAB1	3'UTR	opensea	3'UTR-opensea		NA	NA				Down
cg21063899	-0.171952	0.289377	-7.96564	4.62144e-14	3.10157e-12	20.7002	0.340138	0.168186	-0.171952	13	78109801	F	II	SCEL	TSS200	opensea	TSS200-opensea		NA	NA				Down
cg09193477	-0.160453	0.37797	-7.96372	4.67974e-14	3.13583e-12	20.6878	0.425336	0.264883	-0.160453	7	158188683	F	I	PTPRN2	Body	opensea	Body-opensea		TRUE	TRUE				Down
cg25846723	0.152335	0.541438	7.95972	4.80408e-14	3.21356e-12	20.6619	0.496468	0.648803	0.152335	15	26108948	R	I	ATP10A	TSS1500	shore	TSS1500-shore	chr15:26107503-26108818	NA	NA	high-CpG:23659329-23660339			Up
cg15601682	-0.151972	0.384983	-7.95893	4.82904e-14	3.22776e-12	20.6568	0.429845	0.277873	-0.151972	17	78060121	F	I	CCDC40	Body	opensea	Body-opensea		NA	NA				Down
cg10097215	-0.153623	0.355891	-7.95731	4.88051e-14	3.25839e-12	20.6463	0.401241	0.247618	-0.153623	6	132834914	R	II	STX7	TSS1500	shore	TSS1500-shore	chr6:132833798-132834349	NA	NA				Down
cg05508084	0.174854	0.463638	7.95668	4.90039e-14	3.26915e-12	20.6423	0.412021	0.586875	0.174854	19	56988398	F	II	ZNF667	5'UTR	island	5'UTR-island	chr19:56988313-56989741	NA	NA				Up
cg27036376	-0.179102	0.34399	-7.95657	4.90407e-14	3.27097e-12	20.6416	0.396862	0.217759	-0.179102	4	7736057	R	I	SORCS2	Body	opensea	Body-opensea		NA	NA				Down
cg20441902	-0.152447	0.317562	-7.95569	4.93241e-14	3.28798e-12	20.6359	0.362565	0.210118	-0.152447	19	49199029	R	I	FUT2	TSS200	shore	TSS200-shore	chr19:49199964-49200184	TRUE	NA				Down
cg02957185	-0.193877	0.445316	-7.95474	4.96308e-14	3.30568e-12	20.6298	0.50255	0.308672	-0.193877	1	161068781	F	II	KLHDC9	1stExon	island	1stExon-island	chr1:161068062-161068801	NA	NA				Down
cg25669504	-0.192474	0.431431	-7.95382	4.99306e-14	3.32202e-12	20.6238	0.48825	0.295776	-0.192474	6	31623552	R	II	APOM	TSS200	shelf	TSS200-shelf	chr6:31619856-31620525	NA	NA				Down
cg08187814	-0.1536	0.264346	-7.9536	5.00041e-14	3.32627e-12	20.6224	0.309689	0.156089	-0.1536	2	145202065	R	II	ZEB2	Body	opensea	Body-opensea		NA	TRUE				Down
cg11778714	-0.150812	0.315604	-7.95314	5.01535e-14	3.33557e-12	20.6194	0.360124	0.209313	-0.150812	10	79605162	F	II	DLG5	Body	opensea	Body-opensea		TRUE	TRUE				Down
cg14445389	-0.170103	0.325375	-7.95026	5.11073e-14	3.38924e-12	20.6008	0.37559	0.205487	-0.170103	2	100426973	F	II	AFF3	Body	opensea	Body-opensea		NA	TRUE				Down
cg07545846	-0.187086	0.398387	-7.95023	5.11185e-14	3.38933e-12	20.6006	0.453615	0.266529	-0.187086	11	133940520	F	II	JAM3	Body	shore	Body-shore	chr11:133938850-133939681	NA	NA				Down
cg21201572	-0.155253	0.268005	-7.94904	5.15155e-14	3.41239e-12	20.593	0.313836	0.158583	-0.155253	7	16844606	F	II	AGR2	5'UTR	opensea	5'UTR-opensea		NA	NA				Down
cg11975980	-0.173368	0.340362	-7.94699	5.2212e-14	3.45523e-12	20.5797	0.391541	0.218172	-0.173368	6	54173316	F	II	TINAG	1stExon	opensea	1stExon-opensea		NA	NA		rs16885197		Down
cg24370375	-0.162286	0.32384	-7.94084	5.43536e-14	3.57714e-12	20.5401	0.371748	0.209462	-0.162286	1	39624920	R	II	MACF1	Body	opensea	Body-opensea		NA	TRUE				Down
cg08893109	-0.165658	0.370377	-7.9365	5.59164e-14	3.66745e-12	20.5121	0.419279	0.253621	-0.165658	7	6313050	F	II	CYTH3	TSS1500	shore	TSS1500-shore	chr7:6311322-6312526	NA	NA				Down
cg21174903	-0.153844	0.374439	-7.93581	5.61704e-14	3.68272e-12	20.5076	0.419854	0.266011	-0.153844	9	140147188	F	II	C9orf173	Body	shelf	Body-shelf	chr9:140149205-140150502	TRUE	NA				Down
cg08603125	-0.150086	0.331242	-7.93109	5.79266e-14	3.7864e-12	20.4773	0.375548	0.225462	-0.150086	6	35890197	F	II	SRPK1	TSS1500	shore	TSS1500-shore	chr6:35888479-35889060	NA	NA				Down
cg08891123	-0.168402	0.344334	-7.93103	5.7951e-14	3.78728e-12	20.4768	0.394047	0.225645	-0.168402	15	59576097	R	II	MYO1E	Body	opensea	Body-opensea		TRUE	TRUE				Down
cg07802909	-0.163361	0.360907	-7.92711	5.94517e-14	3.87366e-12	20.4516	0.409132	0.245771	-0.163361	5	169817797	F	II	KCNMB1	TSS1500	opensea	TSS1500-opensea		NA	NA		rs74693474	rs58182502	Down
cg10109500	0.156235	0.603566	7.92094	6.18966e-14	4.01184e-12	20.4118	0.557445	0.71368	0.156235	3	172165884	R	I	GHSR	1stExon	island	1stExon-island	chr3:172165372-172166738	NA	NA				Up
cg25274263	-0.168053	0.345303	-7.91752	6.32919e-14	4.09156e-12	20.3898	0.394912	0.22686	-0.168053	1	214613732	F	II	PTPN14	Body	opensea	Body-opensea		NA	TRUE				Down
cg09848749	-0.161924	0.364582	-7.91408	6.47276e-14	4.17425e-12	20.3677	0.412383	0.250458	-0.161924	14	101447985	F	II	SNORD114-22	TSS1500	opensea	TSS1500-opensea		NA	NA				Down
cg13377885	-0.161858	0.343552	-7.913	6.51886e-14	4.20007e-12	20.3607	0.391332	0.229475	-0.161858	5	122759911	F	II	CEP120	TSS1500	shore	TSS1500-shore	chr5:122758658-122759330	NA	NA				Down
cg17267493	-0.172823	0.458794	-7.9118	6.56992e-14	4.22589e-12	20.353	0.509812	0.336989	-0.172823	17	7460485	R	II	TNFSF12	Body	opensea	Body-opensea		NA	NA				Down
cg10172669	0.153947	0.578638	7.90457	6.88684e-14	4.41173e-12	20.3065	0.533192	0.687139	0.153947	4	42154840	R	II	BEND4	1stExon	island	1stExon-island	chr4:42152766-42154984	NA	NA				Up
cg13614606	-0.152534	0.420528	-7.89949	7.11902e-14	4.53884e-12	20.2738	0.465556	0.313022	-0.152534	11	864739	R	II	TSPAN4	Body	opensea	Body-opensea		NA	NA				Down
cg08158518	-0.15786	0.408819	-7.89736	7.21812e-14	4.59352e-12	20.2602	0.455419	0.297559	-0.15786	3	140866589	F	II	SPSB4	3'UTR	opensea	3'UTR-opensea		NA	NA		rs2291043		Down
cg06024295	-0.157226	0.310449	-7.89718	7.22655e-14	4.5979e-12	20.259	0.356863	0.199636	-0.157226	10	101841416	R	II	CPN1	1stExon	opensea	1stExon-opensea		NA	NA				Down
cg02065293	-0.205856	0.472756	-7.89626	7.27024e-14	4.624e-12	20.2531	0.533526	0.32767	-0.205856	2	1928480	R	II	MYT1L	Body	opensea	Body-opensea		NA	NA				Down
cg05159188	0.187144	0.550273	7.89309	7.42186e-14	4.70833e-12	20.2327	0.495027	0.682172	0.187144	6	26240579	F	II	HIST1H4F	TSS200	shore	TSS200-shore	chr6:26240697-26240951	NA	NA		rs73736567		Up
cg03668763	-0.175856	0.302257	-7.89303	7.42467e-14	4.70925e-12	20.2323	0.35417	0.178314	-0.175856	11	9549286	F	II	ZNF143	3'UTR	opensea	3'UTR-opensea		NA	TRUE				Down
cg22568423	-0.164472	0.223225	-7.89273	7.43911e-14	4.71668e-12	20.2304	0.271777	0.107305	-0.164472	19	8590567	F	II	MYO1F	Body	shore	Body-shore	chr19:8591294-8591842	NA	NA				Down
cg25434272	-0.188861	0.375067	-7.8914	7.50423e-14	4.75188e-12	20.2218	0.43082	0.241959	-0.188861	10	117697078	F	II	ATRNL1	Body	opensea	Body-opensea		NA	TRUE		rs11197478		Down
cg00012148	-0.183152	0.344271	-7.89055	7.54563e-14	4.77548e-12	20.2164	0.398338	0.215186	-0.183152	6	54172997	F	II	TINAG	TSS1500	opensea	TSS1500-opensea		NA	NA				Down
cg10547387	-0.166191	0.379327	-7.89044	7.55126e-14	4.7773e-12	20.2157	0.428387	0.262197	-0.166191	15	55987268	R	II	PRTG	Body	opensea	Body-opensea		NA	TRUE				Down
cg00920162	-0.161123	0.370067	-7.88818	7.66295e-14	4.83736e-12	20.2012	0.417631	0.256508	-0.161123	6	33140396	F	II	COL11A2	Body	opensea	Body-opensea		NA	NA				Down
cg07221454	-0.177289	0.490251	-7.88494	7.82639e-14	4.92886e-12	20.1804	0.542587	0.365298	-0.177289	11	60552841	R	II	MS4A10	5'UTR	opensea	5'UTR-opensea		NA	NA				Down
cg22394948	-0.155983	0.335434	-7.88173	7.99138e-14	5.02455e-12	20.1598	0.38148	0.225497	-0.155983	6	73907779	F	II	KCNQ5	3'UTR	opensea	3'UTR-opensea		NA	TRUE			rs80290678	Down
cg26350373	-0.153664	0.402317	-7.87925	8.12119e-14	5.09599e-12	20.1439	0.447679	0.294014	-0.153664	15	42449015	F	II	PLA2G4F	TSS200	opensea	TSS200-opensea		NA	NA				Down
cg04923174	-0.152567	0.307491	-7.87727	8.22685e-14	5.15949e-12	20.1311	0.352529	0.199962	-0.152567	1	158549277	F	II	OR10X1	1stExon	opensea	1stExon-opensea		NA	NA			rs41273507	Down
cg08988420	-0.160228	0.346304	-7.87585	8.30291e-14	5.19908e-12	20.122	0.393604	0.233376	-0.160228	4	186435488	F	II	PDLIM3	Body	opensea	Body-opensea		NA	NA				Down
cg24669741	-0.157111	0.326883	-7.8734	8.43656e-14	5.27077e-12	20.1063	0.373262	0.216151	-0.157111	1	186265423	F	II	PRG4	1stExon	opensea	1stExon-opensea		NA	NA				Down
cg20997268	-0.159128	0.274375	-7.87338	8.43774e-14	5.27077e-12	20.1062	0.32135	0.162221	-0.159128	7	28338584	R	II	CREB5	TSS1500	opensea	TSS1500-opensea		TRUE	NA				Down
cg11854183	-0.156546	0.287308	-7.872	8.51334e-14	5.31416e-12	20.0974	0.333521	0.176974	-0.156546	19	38741928	R	II	PPP1R14A	3'UTR	opensea	3'UTR-opensea		NA	TRUE				Down
cg24556395	-0.160204	0.28864	-7.8705	8.59682e-14	5.35799e-12	20.0877	0.335932	0.175728	-0.160204	5	16721797	F	II	MYO10	Body	opensea	Body-opensea		NA	TRUE				Down
cg15715853	-0.15578	0.38687	-7.87049	8.59747e-14	5.35799e-12	20.0876	0.432857	0.277077	-0.15578	3	150916446	F	II	GPR171	Body	opensea	Body-opensea		NA	NA				Down
cg10022155	-0.157205	0.285712	-7.86656	8.81983e-14	5.48177e-12	20.0625	0.332119	0.174914	-0.157205	11	108464931	R	II	EXPH5	TSS1500	shore	TSS1500-shore	chr11:108463598-108464103	NA	NA				Down
cg00046499	0.157958	0.745053	7.86465	8.93007e-14	5.54333e-12	20.0502	0.698423	0.856381	0.157958	3	154146183	F	II	GPR149	Body	shore	Body-shore	chr3:154146347-154146965	NA	TRUE				Up
cg17939444	-0.150468	0.265832	-7.8601	9.19786e-14	5.69019e-12	20.0211	0.310251	0.159783	-0.150468	8	40010443	R	II	C8orf4	TSS1500	opensea	TSS1500-opensea		NA	TRUE				Down
cg17870357	-0.17311	0.52652	-7.85333	9.61123e-14	5.91845e-12	19.9777	0.577622	0.404513	-0.17311	10	117953295	R	II	GFRA1	Body	opensea	Body-opensea		NA	TRUE				Down
cg04688645	-0.17483	0.422757	-7.84382	1.02231e-13	6.24971e-12	19.9168	0.474367	0.299537	-0.17483	3	99772843	R	II	C3orf26	Body	opensea	Body-opensea		NA	TRUE				Down
cg05604800	-0.151383	0.45283	-7.8411	1.04054e-13	6.34996e-12	19.8994	0.497519	0.346135	-0.151383	16	89913972	R	II	SPIRE2	Body	shelf	Body-shelf	chr16:89916650-89917192	NA	NA			rs76735555	Down
cg07214954	-0.168868	0.373126	-7.84085	1.04225e-13	6.35927e-12	19.8978	0.422976	0.254108	-0.168868	5	123997879	F	II	ZNF608	Body	opensea	Body-opensea		NA	TRUE				Down
cg02388718	-0.173665	0.399189	-7.83713	1.06768e-13	6.49155e-12	19.874	0.450455	0.27679	-0.173665	9	27282580	R	II	NCRNA00032	Body	opensea	Body-opensea		NA	NA				Down
cg24463066	-0.175603	0.517877	-7.83614	1.07458e-13	6.5312e-12	19.8676	0.569715	0.394112	-0.175603	4	48377724	F	II	SLAIN2	Body	opensea	Body-opensea		NA	TRUE				Down
cg23250262	-0.152257	0.417967	-7.83183	1.10497e-13	6.69126e-12	19.8401	0.462914	0.310656	-0.152257	10	131684783	R	II	EBF3	Body	shore	Body-shore	chr10:131686365-131686595	NA	NA				Down
cg11652496	-0.163108	0.524562	-7.8316	1.10663e-13	6.69899e-12	19.8386	0.572712	0.409604	-0.163108	15	77324526	R	I	PSTPIP1	Body	island	Body-island	chr15:77324520-77324759	NA	NA				Down
cg13588483	-0.150278	0.329082	-7.83096	1.11122e-13	6.72091e-12	19.8345	0.373444	0.223166	-0.150278	12	24549226	R	II	SOX5	5'UTR	opensea	5'UTR-opensea		NA	TRUE				Down
cg25263189	-0.164364	0.346131	-7.82972	1.12022e-13	6.76402e-12	19.8266	0.394652	0.230288	-0.164364	7	4850105	F	II	RADIL	Body	shore	Body-shore	chr7:4848251-4849204	NA	NA		rs10258762		Down
cg02012338	-0.187054	0.477597	-7.82737	1.13739e-13	6.85644e-12	19.8116	0.532815	0.345762	-0.187054	4	187126139	F	II	CYP4V2	Body	opensea	Body-opensea		NA	NA		rs72646281		Down
cg01441127	-0.16232	0.358953	-7.82605	1.14721e-13	6.9072e-12	19.8031	0.40687	0.24455	-0.16232	1	181012492	F	II	MR1	Body	opensea	Body-opensea		NA	TRUE				Down
cg21787063	-0.175569	0.317279	-7.82554	1.15098e-13	6.92513e-12	19.7999	0.369108	0.193539	-0.175569	7	95115194	F	II	ASB4	TSS200	opensea	TSS200-opensea		NA	NA				Down
cg00620224	-0.180189	0.364029	-7.82528	1.15293e-13	6.93444e-12	19.7982	0.417221	0.237032	-0.180189	14	32030176	R	II	NUBPL	TSS1500	opensea	TSS1500-opensea		NA	NA				Down
cg13800491	-0.150319	0.223894	-7.82197	1.17787e-13	7.06725e-12	19.7771	0.268269	0.11795	-0.150319	13	29051692	R	II	FLT1	Body	opensea	Body-opensea		NA	TRUE				Down
cg09208540	-0.170775	0.454424	-7.81704	1.21614e-13	7.27923e-12	19.7456	0.504837	0.334062	-0.170775	10	135340467	R	II	CYP2E1	TSS1500	shore	TSS1500-shore	chr10:135341255-135342561	NA	NA				Down
cg08629856	-0.199745	0.478038	-7.81617	1.22295e-13	7.31492e-12	19.74	0.537003	0.337258	-0.199745	10	132913153	F	II	TCERG1L	Body	opensea	Body-opensea		NA	NA				Down
cg16773162	-0.190342	0.580005	-7.81466	1.23497e-13	7.37664e-12	19.7304	0.636195	0.445853	-0.190342	12	107039145	F	II	RFX4	Body	opensea	Body-opensea		NA	TRUE				Down
cg19755928	-0.186944	0.416665	-7.81391	1.24099e-13	7.4075e-12	19.7256	0.471852	0.284908	-0.186944	3	128723491	F	II	CCDC48	Body	shore	Body-shore	chr3:128722283-128723036	NA	NA				Down
cg11261691	-0.1539	0.283506	-7.81354	1.24399e-13	7.42411e-12	19.7232	0.328938	0.175038	-0.1539	20	30914444	R	II	KIF3B	Body	opensea	Body-opensea		NA	TRUE				Down
cg12881765	-0.151237	0.385321	-7.81227	1.25424e-13	7.48016e-12	19.7151	0.429966	0.278729	-0.151237	17	48841566	R	II	C17orf73	Body	opensea	Body-opensea		NA	TRUE				Down
cg05398883	-0.155842	0.389183	-7.80993	1.27336e-13	7.58111e-12	19.7002	0.435188	0.279346	-0.155842	1	42630335	R	I	GUCA2A	1stExon	opensea	1stExon-opensea		NA	NA				Down
cg08990507	-0.193076	0.418887	-7.8086	1.28436e-13	7.64135e-12	19.6917	0.475884	0.282808	-0.193076	5	55529213	R	II	ANKRD55	TSS200	opensea	TSS200-opensea		NA	NA				Down
cg03517918	-0.162277	0.377912	-7.80825	1.28734e-13	7.65777e-12	19.6894	0.425817	0.26354	-0.162277	1	19946398	F	II	C1orf151	Body	opensea	Body-opensea		NA	TRUE				Down
cg18642361	-0.166491	0.426171	-7.79585	1.39475e-13	8.24434e-12	19.6104	0.475319	0.308829	-0.166491	1	58332862	F	II	DAB1	5'UTR	opensea	5'UTR-opensea		NA	NA				Down
cg23863670	-0.171137	0.349665	-7.79375	1.41384e-13	8.34294e-12	19.597	0.400185	0.229048	-0.171137	5	43411929	R	II	CCL28	Body	opensea	Body-opensea		NA	NA				Down
cg03286735	-0.175642	0.37592	-7.79219	1.42817e-13	8.41781e-12	19.587	0.42777	0.252128	-0.175642	4	906491	F	II	GAK	Body	shore	Body-shore	chr4:907653-907967	NA	NA		rs35612127		Down
cg10145926	-0.150226	0.349056	-7.79047	1.44414e-13	8.49717e-12	19.5761	0.393403	0.243178	-0.150226	14	95875792	R	II	C14orf139	Body	opensea	Body-opensea		NA	NA				Down
cg12238015	0.170979	0.628732	7.78709	1.47597e-13	8.66384e-12	19.5546	0.578259	0.749238	0.170979	13	28496812	F	II	PDX1	Body	shore	Body-shore	chr13:28498226-28499046	NA	NA				Up
cg07569264	-0.151769	0.463296	-7.78634	1.48314e-13	8.69707e-12	19.5498	0.508099	0.35633	-0.151769	16	89020038	R	II	CBFA2T3	Body	opensea	Body-opensea		NA	NA				Down
cg22327312	-0.17832	0.366686	-7.78481	1.49792e-13	8.77483e-12	19.54	0.419327	0.241007	-0.17832	11	83985359	F	II	DLG2	TSS1500	opensea	TSS1500-opensea		NA	NA				Down
cg23817637	-0.157842	0.320124	-7.78171	1.52822e-13	8.93725e-12	19.5203	0.366719	0.208877	-0.157842	10	129691429	F	II	CLRN3	TSS1500	opensea	TSS1500-opensea		NA	NA				Down
cg03023935	-0.16206	0.587041	-7.78142	1.53104e-13	8.95225e-12	19.5184	0.634882	0.472821	-0.16206	10	72016196	F	II	NPFFR1	Body	shore	Body-shore	chr10:72014777-72015696	NA	NA		rs75068598		Down
cg15411840	-0.169323	0.346576	-7.77752	1.57012e-13	9.16215e-12	19.4936	0.39656	0.227238	-0.169323	6	109615455	R	II	CCDC162	TSS200	shelf	TSS200-shelf	chr6:109611449-109612230	NA	NA				Down
cg24204951	-0.182129	0.293991	-7.7748	1.59793e-13	9.31349e-12	19.4763	0.347756	0.165627	-0.182129	2	239172084	R	II	PER2	Body	opensea	Body-opensea		NA	TRUE				Down
cg13846998	-0.179304	0.454758	-7.77425	1.60355e-13	9.3415e-12	19.4728	0.507689	0.328384	-0.179304	10	45406295	F	II	TMEM72	TSS1500	opensea	TSS1500-opensea		NA	TRUE				Down
cg13619387	-0.155018	0.452327	-7.772	1.62706e-13	9.45991e-12	19.4585	0.498089	0.343071	-0.155018	9	92050313	R	II	SEMA4D	5'UTR	opensea	5'UTR-opensea		NA	TRUE				Down
cg17038633	-0.205769	0.586185	-7.77164	1.63085e-13	9.47822e-12	19.4562	0.646928	0.441159	-0.205769	5	169663955	R	II	C5orf58	Body	shelf	Body-shelf	chr5:169659830-169660229	NA	NA				Down
cg23477774	-0.155564	0.373918	-7.76819	1.66755e-13	9.66724e-12	19.4342	0.419841	0.264277	-0.155564	5	169235791	F	II	DOCK2	Body	opensea	Body-opensea		NA	TRUE				Down
cg02939781	-0.153558	0.331235	-7.76208	1.73453e-13	1.00203e-11	19.3954	0.376565	0.223008	-0.153558	3	183208857	R	II	KLHL6	3'UTR	shore	3'UTR-shore	chr3:183209667-183209943	NA	NA				Down
cg07394266	-0.179431	0.285662	-7.7608	1.74894e-13	1.00917e-11	19.3872	0.338631	0.1592	-0.179431	9	71155970	R	II	C9orf71	TSS200	opensea	TSS200-opensea		NA	NA				Down
cg06631999	-0.154089	0.464659	-7.76055	1.75167e-13	1.01008e-11	19.3857	0.510147	0.356058	-0.154089	1	26217268	F	II	STMN1	Body	opensea	Body-opensea		NA	TRUE				Down
cg03174933	-0.219425	0.510552	-7.75768	1.7844e-13	1.02588e-11	19.3674	0.575327	0.355902	-0.219425	4	155720155	F	II	RBM46	Body	opensea	Body-opensea		NA	NA				Down
cg23960088	-0.24708	0.485365	-7.755	1.81549e-13	1.04082e-11	19.3504	0.558304	0.311224	-0.24708	5	34006894	R	I	AMACR	Body	shore	Body-shore	chr5:34007796-34008105	NA	NA				Down
cg18759102	0.153871	0.632561	7.75375	1.83023e-13	1.04875e-11	19.3424	0.587138	0.741008	0.153871	1	3100343	F	I	PRDM16	Body	shelf	Body-shelf	chr1:3102540-3103352	NA	NA		rs74050157		Up
cg00150025	-0.161488	0.306563	-7.75356	1.83239e-13	1.04981e-11	19.3413	0.354235	0.192746	-0.161488	15	42448079	F	I	PLA2G4F	Body	opensea	Body-opensea		NA	NA				Down
cg20492034	-0.164821	0.333255	-7.75311	1.8377e-13	1.05199e-11	19.3384	0.38191	0.217089	-0.164821	7	6313058	F	II	CYTH3	TSS1500	shore	TSS1500-shore	chr7:6311322-6312526	NA	NA				Down
cg05141014	-0.152035	0.344956	-7.75198	1.85123e-13	1.05833e-11	19.3312	0.389837	0.237803	-0.152035	5	59784203	F	I	PART1	Body	opensea	Body-opensea		NA	NA		rs79031200		Down
cg00731062	-0.157845	0.325562	-7.74844	1.8939e-13	1.07881e-11	19.3087	0.372159	0.214314	-0.157845	3	153202275	R	II	C3orf79	TSS200	opensea	TSS200-opensea		NA	NA				Down
cg04882273	0.157303	0.556392	7.74041	1.99442e-13	1.13013e-11	19.2577	0.509955	0.667258	0.157303	16	62070365	R	I	CDH8	TSS1500	island	TSS1500-island	chr16:62069121-62070634	NA	NA				Up
cg04102384	-0.182586	0.50114	-7.73879	2.01531e-13	1.13991e-11	19.2474	0.55504	0.372454	-0.182586	6	31668622	F	II	BAT5	Body	shore	Body-shore	chr6:31670594-31671274	NA	NA				Down
cg03875996	-0.167364	0.310419	-7.73023	2.12929e-13	1.1954e-11	19.1932	0.359825	0.192461	-0.167364	4	159442782	F	II	RXFP1	TSS1500	opensea	TSS1500-opensea		NA	NA				Down
cg15700197	-0.154901	0.328492	-7.72352	2.22323e-13	1.2415e-11	19.1506	0.37422	0.219318	-0.154901	1	159409207	F	II	OR10J1	TSS1500	opensea	TSS1500-opensea		NA	NA				Down
cg00047683	-0.15364	0.411769	-7.72159	2.25094e-13	1.25536e-11	19.1384	0.457124	0.303484	-0.15364	16	72034122	F	II	PKD1L3	TSS1500	opensea	TSS1500-opensea		NA	NA				Down
cg05775918	-0.157493	0.420169	-7.71719	2.31548e-13	1.28803e-11	19.1105	0.466662	0.309169	-0.157493	11	117947555	F	II	TMPRSS4	TSS200	opensea	TSS200-opensea		NA	TRUE		rs17525348		Down
cg03650608	-0.193481	0.515832	-7.71573	2.33727e-13	1.29911e-11	19.1013	0.572948	0.379467	-0.193481	19	8647531	R	II	ADAMTS10	Body	shelf	Body-shelf	chr19:8649787-8650524	TRUE	NA				Down
cg15418809	-0.211316	0.478169	-7.71102	2.40907e-13	1.33368e-11	19.0715	0.54055	0.329234	-0.211316	14	53256878	R	II	GNPNAT1	5'UTR	shore	5'UTR-shore	chr14:53257664-53258400	NA	NA				Down
cg19949931	-0.156451	0.536607	-7.7074	2.46572e-13	1.36242e-11	19.0486	0.582791	0.42634	-0.156451	16	2141745	F	II	PKD1	Body	island	Body-island	chr16:2139803-2142170	NA	NA				Down
cg04260584	-0.169503	0.375049	-7.70484	2.50665e-13	1.38297e-11	19.0323	0.425087	0.255584	-0.169503	2	100020390	R	II	REV1	Body	opensea	Body-opensea		NA	TRUE				Down
cg07300384	-0.174861	0.498498	-7.70199	2.55296e-13	1.40548e-11	19.0143	0.550117	0.375257	-0.174861	4	20885246	R	II	KCNIP4	Body	opensea	Body-opensea		NA	NA				Down
cg07152812	-0.171386	0.325974	-7.70124	2.56523e-13	1.41111e-11	19.0096	0.376568	0.205182	-0.171386	13	24736518	F	II	SPATA13	5'UTR	shore	5'UTR-shore	chr13:24734771-24735538	NA	NA				Down
cg20213166	-0.164942	0.34865	-7.69834	2.61339e-13	1.43419e-11	18.9912	0.397341	0.232399	-0.164942	11	6191635	F	II	OR52B2	TSS200	opensea	TSS200-opensea		NA	NA				Down
cg10330955	-0.165523	0.417881	-7.69632	2.64746e-13	1.45036e-11	18.9784	0.466744	0.301221	-0.165523	15	85150097	R	II	ZSCAN2	Body	opensea	Body-opensea		NA	TRUE				Down
cg18229820	-0.185462	0.458366	-7.69158	2.72912e-13	1.48954e-11	18.9485	0.513115	0.327653	-0.185462	1	169693534	F	II	SELE	3'UTR	opensea	3'UTR-opensea		NA	NA				Down
cg02487061	-0.152125	0.336495	-7.69152	2.73028e-13	1.48984e-11	18.9481	0.381403	0.229278	-0.152125	1	85721250	F	II	C1orf52	Body	shelf	Body-shelf	chr1:85724701-85725524	NA	NA				Down
cg24959938	-0.15282	0.472608	-7.68862	2.78147e-13	1.51443e-11	18.9298	0.51772	0.364901	-0.15282	18	77866767	R	II	ADNP2	TSS200	opensea	TSS200-opensea		NA	NA				Down
cg24580655	-0.160284	0.30965	-7.68682	2.81369e-13	1.53077e-11	18.9184	0.356966	0.196682	-0.160284	1	159145638	R	II	CADM3	Body	shelf	Body-shelf	chr1:159141202-159141718	NA	NA				Down
cg07109745	-0.150026	0.327687	-7.68535	2.84031e-13	1.54331e-11	18.9091	0.371976	0.221949	-0.150026	11	3901552	R	II	STIM1	Body	opensea	Body-opensea		NA	TRUE				Down
cg15203028	-0.164527	0.441508	-7.68507	2.84539e-13	1.54535e-11	18.9074	0.490077	0.32555	-0.164527	11	1029188	R	I	MUC6	Body	island	Body-island	chr11:1029083-1029390	NA	NA				Down
cg13125488	-0.156226	0.333953	-7.68196	2.90266e-13	1.57251e-11	18.8877	0.380071	0.223845	-0.156226	11	121987180	F	II	LOC399959	Body	opensea	Body-opensea		NA	NA			rs77503537	Down
cg02747210	-0.156478	0.293051	-7.68129	2.91516e-13	1.57854e-11	18.8835	0.339243	0.182766	-0.156478	13	113776917	R	II	F10	TSS200	shelf	TSS200-shelf	chr13:113772727-113773012	TRUE	TRUE				Down
cg23372723	-0.151307	0.486815	-7.6795	2.94888e-13	1.59506e-11	18.8721	0.531481	0.380174	-0.151307	17	1015100	F	II	ABR	Body	shelf	Body-shelf	chr17:1011844-1012968	TRUE	NA				Down
cg23481862	-0.204638	0.420662	-7.67738	2.9892e-13	1.61508e-11	18.8588	0.481072	0.276434	-0.204638	11	89655871	F	II	LOC729384	TSS1500	opensea	TSS1500-opensea		NA	NA				Down
cg11180129	-0.185166	0.520608	-7.67735	2.98962e-13	1.61508e-11	18.8586	0.575269	0.390103	-0.185166	14	78147567	F	II	ALKBH1	Body	opensea	Body-opensea		NA	TRUE		rs2267759		Down
cg21250978	-0.168404	0.33673	-7.6733	3.06816e-13	1.65313e-11	18.8331	0.386444	0.21804	-0.168404	7	106684541	F	II	PRKAR2B	TSS1500	shore	TSS1500-shore	chr7:106684813-106685765	NA	NA				Down
cg14260889	-0.174424	0.314569	-7.67236	3.08678e-13	1.66168e-11	18.8271	0.36606	0.191636	-0.174424	10	17275599	R	II	VIM	Body	shelf	Body-shelf	chr10:17270430-17272617	NA	NA			rs61761616	Down
cg13424229	-0.163754	0.376151	-7.67103	3.11309e-13	1.67421e-11	18.8187	0.424492	0.260738	-0.163754	3	148581837	F	II	CPA3	TSS1500	opensea	TSS1500-opensea		NA	NA		rs77123599		Down
cg04434994	-0.158713	0.340474	-7.66782	3.17776e-13	1.70528e-11	18.7985	0.387327	0.228613	-0.158713	6	36305071	F	II	C6orf222	TSS1500	opensea	TSS1500-opensea		NA	NA				Down
cg06581825	-0.158389	0.320973	-7.66662	3.20238e-13	1.71636e-11	18.7908	0.36773	0.209341	-0.158389	2	162838364	F	II	SLC4A10	3'UTR	opensea	3'UTR-opensea		NA	NA				Down
cg20695587	-0.168352	0.469022	-7.65964	3.34842e-13	1.78552e-11	18.7469	0.51872	0.350368	-0.168352	4	68995759	R	II	TMPRSS11F	TSS200	opensea	TSS200-opensea		NA	NA				Down
cg00950343	-0.154807	0.339568	-7.65959	3.34948e-13	1.78581e-11	18.7466	0.385268	0.230461	-0.154807	5	111312498	F	II	C5orf13	1stExon	opensea	1stExon-opensea		NA	NA		rs10515439		Down
cg04519327	-0.160893	0.496682	-7.65768	3.39079e-13	1.80534e-11	18.7345	0.544178	0.383285	-0.160893	15	41149780	R	II	SPINT1	3'UTR	opensea	3'UTR-opensea		NA	TRUE				Down
cg11261264	-0.157677	0.474614	-7.65521	3.44474e-13	1.82985e-11	18.7189	0.521161	0.363484	-0.157677	19	55720737	F	II	PTPRH	Body	opensea	Body-opensea		NA	TRUE				Down
cg08778148	-0.151086	0.343446	-7.64608	3.65164e-13	1.92911e-11	18.6614	0.388047	0.236961	-0.151086	2	188406934	F	II	TFPI	5'UTR	opensea	5'UTR-opensea		NA	TRUE				Down
cg12166520	-0.209394	0.458966	-7.64444	3.69012e-13	1.94647e-11	18.6511	0.52078	0.311385	-0.209394	21	17442663	F	II	C21orf34	TSS200	opensea	TSS200-opensea		NA	NA				Down
cg07157757	-0.177941	0.558327	-7.64183	3.75204e-13	1.97492e-11	18.6347	0.610856	0.432915	-0.177941	11	655445	R	II	DEAF1	Body	opensea	Body-opensea		NA	NA				Down
cg16409039	-0.179602	0.337167	-7.6417	3.75525e-13	1.97601e-11	18.6339	0.390187	0.210584	-0.179602	10	101841526	F	II	CPN1	1stExon	opensea	1stExon-opensea		NA	NA				Down
cg16226785	-0.161311	0.441538	-7.63886	3.82395e-13	2.00911e-11	18.616	0.489157	0.327846	-0.161311	15	87410878	F	II	AGBL1	Body	opensea	Body-opensea		NA	NA				Down
cg02441982	-0.163223	0.401252	-7.6388	3.82544e-13	2.00959e-11	18.6156	0.449436	0.286213	-0.163223	17	76183641	R	II	AFMID	Body	shore	Body-shore	chr17:76183077-76183449	NA	NA				Down
cg16058105	-0.186709	0.42464	-7.63589	3.89719e-13	2.03985e-11	18.5973	0.479757	0.293047	-0.186709	15	40644696	F	II	PHGR1	5'UTR	opensea	5'UTR-opensea		NA	NA				Down
cg19651184	-0.15317	0.326349	-7.63321	3.96433e-13	2.06844e-11	18.5805	0.371565	0.218396	-0.15317	4	77491762	R	II	SHROOM3	Body	opensea	Body-opensea		NA	TRUE				Down
cg11542336	-0.174419	0.454413	-7.63308	3.9677e-13	2.06957e-11	18.5796	0.505902	0.331483	-0.174419	17	4042717	R	II	ZZEF1	Body	shelf	Body-shelf	chr17:4045792-4047367	NA	NA				Down
cg06026334	-0.176392	0.424026	-7.63104	4.01978e-13	2.09327e-11	18.5668	0.476097	0.299706	-0.176392	21	47560127	F	II	FTCD	Body	opensea	Body-opensea		TRUE	NA		rs67915620		Down
cg18069356	-0.209322	0.383573	-7.63074	4.02742e-13	2.09662e-11	18.5649	0.445365	0.236043	-0.209322	17	66594875	F	II	FAM20A	Body	shore	Body-shore	chr17:66596072-66597578	NA	NA		rs78685991		Down
cg20424781	-0.176418	0.397306	-7.62863	4.08191e-13	2.1207e-11	18.5517	0.449385	0.272967	-0.176418	10	129690850	R	II	CLRN3	1stExon	opensea	1stExon-opensea		NA	NA				Down
cg27639613	-0.171223	0.421947	-7.62516	4.1733e-13	2.16055e-11	18.5298	0.472492	0.301269	-0.171223	2	28408263	R	II	BRE	Body	opensea	Body-opensea		NA	TRUE				Down
cg07977713	-0.170751	0.399832	-7.62292	4.23348e-13	2.18713e-11	18.5157	0.450239	0.279487	-0.170751	1	43814169	R	II	MPL	Body	shore	Body-shore	chr1:43814305-43815277	NA	NA				Down
cg23221791	-0.169896	0.398949	-7.62081	4.29074e-13	2.21396e-11	18.5025	0.449103	0.279206	-0.169896	6	73520383	F	II	KCNQ5	Body	opensea	Body-opensea		NA	TRUE				Down
cg12164612	0.189504	0.554618	7.62011	4.31e-13	2.22269e-11	18.4981	0.498675	0.688179	0.189504	11	30037833	F	I	KCNA4	5'UTR	island	5'UTR-island	chr11:30037672-30037944	NA	NA			rs80063973	Up
cg13313836	-0.15664	0.368114	-7.61955	4.32521e-13	2.22954e-11	18.4946	0.414355	0.257715	-0.15664	15	60687284	R	II	ANXA2	5'UTR	shelf	5'UTR-shelf	chr15:60689749-60690430	NA	NA				Down
cg11914795	-0.205762	0.373465	-7.61749	4.38241e-13	2.25366e-11	18.4816	0.434207	0.228445	-0.205762	10	63422555	R	I	C10orf107	TSS200	island	TSS200-island	chr10:63422538-63423105	TRUE	TRUE				Down
cg02671171	-0.15093	0.390066	-7.6134	4.49833e-13	2.30324e-11	18.4559	0.434621	0.283691	-0.15093	17	203087	F	II	RPH3AL	TSS1500	shelf	TSS1500-shelf	chr17:205475-206667	NA	NA				Down
cg23818351	-0.18197	0.498173	-7.60983	4.60179e-13	2.35008e-11	18.4335	0.551891	0.369922	-0.18197	1	65220165	R	II	RAVER2	Body	opensea	Body-opensea		NA	TRUE		rs17126964		Down
cg15328703	-0.153826	0.367747	-7.60891	4.62859e-13	2.36307e-11	18.4278	0.413156	0.259331	-0.153826	12	126142896	F	II	TMEM132B	3'UTR	opensea	3'UTR-opensea		NA	NA		rs740329		Down
cg00994717	-0.156573	0.409288	-7.6039	4.77881e-13	2.43152e-11	18.3963	0.455509	0.298936	-0.156573	10	102731539	R	II	SEMA4G	TSS1500	shore	TSS1500-shore	chr10:102729299-102729710	NA	NA				Down
cg17326372	-0.183052	0.445779	-7.60375	4.78328e-13	2.43273e-11	18.3954	0.499816	0.316765	-0.183052	17	49816628	F	II	CA10	Body	opensea	Body-opensea		NA	TRUE			rs75666995	Down
cg23251761	-0.151905	0.345106	-7.60177	4.84387e-13	2.45777e-11	18.383	0.389949	0.238044	-0.151905	1	9750061	R	II	PIK3CD	5'UTR	island	5'UTR-island	chr1:9749295-9750228	NA	NA				Down
cg05624196	-0.151456	0.313763	-7.59767	4.97208e-13	2.51582e-11	18.3572	0.358474	0.207017	-0.151456	3	195310883	R	II	APOD	1stExon	opensea	1stExon-opensea		NA	NA	low-CpG:196792096-196792282			Down
cg02753187	0.156492	0.721944	7.59479	5.064e-13	2.55562e-11	18.3392	0.675747	0.83224	0.156492	17	46919180	R	II	CALCOCO2	Body	opensea	Body-opensea		NA	NA				Up
cg14533298	-0.15676	0.301212	-7.5897	5.23068e-13	2.63015e-11	18.3073	0.347488	0.190728	-0.15676	8	52449511	R	II	PXDNL	Body	opensea	Body-opensea		NA	NA				Down
cg25769043	-0.180922	0.446398	-7.58968	5.23143e-13	2.63015e-11	18.3071	0.499807	0.318885	-0.180922	4	57035948	F	II	KIAA1211	TSS1500	opensea	TSS1500-opensea		NA	NA				Down
cg12017722	-0.156084	0.476456	-7.58664	5.3334e-13	2.67327e-11	18.2881	0.522533	0.366448	-0.156084	15	89181425	F	II	ISG20	TSS1500	opensea	TSS1500-opensea		NA	TRUE				Down
cg02023912	-0.166343	0.433433	-7.58125	5.51922e-13	2.75612e-11	18.2543	0.482538	0.316195	-0.166343	6	71126015	F	II	FAM135A	5'UTR	shelf	5'UTR-shelf	chr6:71122892-71123820	NA	NA				Down
cg06351796	-0.153186	0.260013	-7.56728	6.03125e-13	2.98293e-11	18.1669	0.305234	0.152048	-0.153186	6	16345634	F	II	ATXN1	5'UTR	opensea	5'UTR-opensea		TRUE	TRUE				Down
cg07808555	0.155528	0.649123	7.56716	6.03607e-13	2.98446e-11	18.1661	0.603211	0.758738	0.155528	1	111217712	F	I	KCNA3	TSS200	island	TSS200-island	chr1:111216244-111217937	NA	NA				Up
cg02179764	-0.179001	0.414247	-7.56668	6.05432e-13	2.9922e-11	18.1632	0.467089	0.288088	-0.179001	22	37419795	R	II	MPST	5'UTR	shore	5'UTR-shore	chr22:37420225-37420900	NA	NA				Down
cg15158924	-0.191725	0.418037	-7.56644	6.06376e-13	2.99601e-11	18.1616	0.474635	0.282909	-0.191725	4	21710948	F	II	KCNIP4	5'UTR	opensea	5'UTR-opensea		NA	TRUE		rs28570500		Down
cg01976810	-0.160692	0.418665	-7.5664	6.06508e-13	2.99624e-11	18.1614	0.466102	0.305409	-0.160692	17	751709	F	II	NXN	Body	opensea	Body-opensea		NA	NA		rs60761170		Down
cg19111265	-0.182264	0.452393	-7.5661	6.07687e-13	3.00035e-11	18.1595	0.506198	0.323934	-0.182264	7	143106537	R	II	EPHA1	TSS1500	opensea	TSS1500-opensea		NA	NA				Down
cg26458557	-0.150434	0.430697	-7.56531	6.10707e-13	3.01397e-11	18.1546	0.475106	0.324671	-0.150434	12	285704	R	II	IQSEC3	3'UTR	opensea	3'UTR-opensea		TRUE	TRUE				Down
cg07934812	0.16996	0.587609	7.56354	6.17611e-13	3.04501e-11	18.1435	0.537436	0.707396	0.16996	10	133109013	F	I	TCERG1L	Body	shore	Body-shore	chr10:133109193-133111052	NA	NA				Up
cg00362569	-0.157827	0.446584	-7.56283	6.20427e-13	3.05585e-11	18.1391	0.493175	0.335348	-0.157827	4	5724005	R	II	EVC	Body	opensea	Body-opensea		NA	TRUE		rs78434098		Down
cg01706566	-0.167714	0.460918	-7.56239	6.22164e-13	3.06354e-11	18.1363	0.510427	0.342713	-0.167714	8	26239922	R	II	BNIP3L	TSS1500	shore	TSS1500-shore	chr8:26240290-26241017	NA	NA				Down
cg19807237	-0.164873	0.489741	-7.56233	6.22391e-13	3.06422e-11	18.1359	0.538412	0.373539	-0.164873	1	218470982	F	II	RRP15	Body	opensea	Body-opensea		NA	TRUE				Down
cg00319312	-0.164066	0.33108	-7.55954	6.33511e-13	3.1141e-11	18.1185	0.379513	0.215447	-0.164066	1	203671140	R	II	ATP2B4	Body	opensea	Body-opensea		NA	TRUE			rs34374741	Down
cg06802641	-0.152446	0.599901	-7.55915	6.35071e-13	3.12088e-11	18.1161	0.644904	0.492457	-0.152446	1	1267252	F	I	TAS1R3	Body	island	Body-island	chr1:1267085-1267286	NA	NA		rs76584377		Down
cg07053546	-0.17215	0.347822	-7.55749	6.41798e-13	3.14947e-11	18.1057	0.398641	0.226491	-0.17215	2	161185941	F	II	RBMS1	Body	opensea	Body-opensea		NA	TRUE				Down
cg20401101	-0.15553	0.42578	-7.5522	6.63703e-13	3.24685e-11	18.0726	0.471693	0.316163	-0.15553	22	21320349	R	II	AIFM3	5'UTR	shore	5'UTR-shore	chr22:21319178-21319912	NA	NA				Down
cg11896170	-0.161363	0.38111	-7.54985	6.73665e-13	3.29048e-11	18.0579	0.428745	0.267382	-0.161363	3	160395073	R	II	ARL14	1stExon	opensea	1stExon-opensea		NA	NA				Down
cg00945443	-0.150142	0.395299	-7.5472	6.85062e-13	3.3419e-11	18.0414	0.439621	0.289479	-0.150142	6	151366391	R	II	MTHFD1L	Body	opensea	Body-opensea		NA	TRUE				Down
cg21721825	-0.165811	0.283872	-7.54692	6.86271e-13	3.34733e-11	18.0397	0.332819	0.167009	-0.165811	12	97300410	R	II	NEDD1	TSS1500	shore	TSS1500-shore	chr12:97300802-97301287	NA	NA				Down
cg26052377	-0.161591	0.420594	-7.54418	6.98269e-13	3.40106e-11	18.0226	0.468296	0.306705	-0.161591	3	124356493	F	II	KALRN	Body	opensea	Body-opensea		NA	TRUE			rs74453057	Down
cg27226618	-0.166326	0.401814	-7.54367	7.00552e-13	3.41026e-11	18.0194	0.450914	0.284588	-0.166326	2	265872	F	II	ACP1	Body	shore	Body-shore	chr2:263400-265238	NA	NA			rs79851395	Down
cg07539045	-0.170472	0.41273	-7.54077	7.13519e-13	3.46511e-11	18.0013	0.463054	0.292582	-0.170472	6	43245571	R	II	TTBK1	Body	shore	Body-shore	chr6:43243593-43244305	NA	TRUE				Down
cg06679878	-0.150425	0.313996	-7.53742	7.28848e-13	3.53213e-11	17.9804	0.358402	0.207977	-0.150425	12	130335340	R	II	TMEM132D	Body	opensea	Body-opensea		NA	NA				Down
cg18127159	-0.159636	0.443691	-7.53712	7.30242e-13	3.5374e-11	17.9785	0.490816	0.33118	-0.159636	4	140834822	F	II	MAML3	Body	opensea	Body-opensea		NA	TRUE				Down
cg03628000	-0.157074	0.308234	-7.53277	7.50626e-13	3.62904e-11	17.9514	0.354602	0.197528	-0.157074	16	14596062	R	II	PARN	Body	opensea	Body-opensea		NA	TRUE				Down
cg06755555	-0.169184	0.331132	-7.53199	7.54345e-13	3.64601e-11	17.9465	0.381076	0.211892	-0.169184	17	46704640	F	II	HOXB9	TSS1500	shore	TSS1500-shore	chr17:46702280-46704166	NA	NA				Down
cg17551002	-0.159706	0.358621	-7.53167	7.55856e-13	3.65229e-11	17.9445	0.405767	0.246061	-0.159706	1	158517849	F	II	OR6Y1	1stExon	opensea	1stExon-opensea		NA	NA		rs35572510		Down
cg11658060	-0.154658	0.315518	-7.52984	7.64641e-13	3.68856e-11	17.9331	0.361173	0.206515	-0.154658	12	106514420	R	II	NUAK1	Body	opensea	Body-opensea		NA	TRUE				Down
cg17793354	-0.153112	0.500325	-7.52882	7.69637e-13	3.7106e-11	17.9267	0.545524	0.392412	-0.153112	2	237487801	R	II	CXCR7	5'UTR	opensea	5'UTR-opensea		NA	TRUE				Down
cg07588439	-0.165281	0.282069	-7.525	7.88459e-13	3.79027e-11	17.9029	0.330861	0.16558	-0.165281	2	198571554	R	II	MARS2	1stExon	shore	1stExon-shore	chr2:198569911-198570948	NA	TRUE				Down
cg03208983	-0.21508	0.524385	-7.52339	7.96507e-13	3.82357e-11	17.8929	0.587877	0.372797	-0.21508	12	10767011	R	II	MAGOHB	TSS1500	shore	TSS1500-shore	chr12:10765955-10766331	NA	NA				Down
cg13068215	-0.19635	0.356065	-7.5212	8.07603e-13	3.87048e-11	17.8793	0.414028	0.217678	-0.19635	1	240286481	R	II	FMN2	Body	opensea	Body-opensea		NA	NA				Down
cg08156867	-0.155324	0.264632	-7.51873	8.20321e-13	3.92168e-11	17.8639	0.310484	0.15516	-0.155324	16	3870330	F	II	CREBBP	Body	opensea	Body-opensea		TRUE	TRUE		rs9939460		Down
cg22405653	-0.150844	0.310148	-7.51787	8.24816e-13	3.93827e-11	17.8585	0.354677	0.203833	-0.150844	21	32128800	R	II	KRTAP21-1	TSS1500	opensea	TSS1500-opensea		NA	NA				Down
cg14497203	-0.157575	0.334005	-7.51586	8.35372e-13	3.98264e-11	17.846	0.380521	0.222946	-0.157575	22	23487048	F	II	RAB36	TSS1500	shore	TSS1500-shore	chr22:23487368-23487970	NA	NA				Down
cg20811607	-0.156552	0.329246	-7.51069	8.63107e-13	4.10189e-11	17.8138	0.37546	0.218909	-0.156552	6	109760831	F	II	PPIL6	Body	shore	Body-shore	chr6:109761395-109762604	NA	NA				Down
cg02664592	-0.198449	0.448624	-7.51015	8.66031e-13	4.11296e-11	17.8105	0.507207	0.308758	-0.198449	5	158481256	F	II	EBF1	Body	shelf	Body-shelf	chr5:158478378-158478630	NA	NA				Down
cg04388901	-0.183603	0.41867	-7.50835	8.75942e-13	4.15491e-11	17.7993	0.472871	0.289268	-0.183603	3	48056973	F	II	MAP4	5'UTR	opensea	5'UTR-opensea		NA	TRUE				Down
cg25599161	-0.162202	0.456129	-7.50809	8.77368e-13	4.15996e-11	17.7977	0.504012	0.34181	-0.162202	2	241543460	F	II	CAPN10	Body	opensea	Body-opensea		TRUE	NA				Down
cg11274337	-0.151922	0.259744	-7.50193	9.12208e-13	4.31276e-11	17.7593	0.304592	0.15267	-0.151922	13	46717068	R	II	LCP1	Body	opensea	Body-opensea		NA	NA				Down
cg02115416	-0.192359	0.431128	-7.5011	9.16967e-13	4.3323e-11	17.7542	0.487913	0.295554	-0.192359	3	2940073	R	II	CNTN4	5'UTR	opensea	5'UTR-opensea		NA	TRUE				Down
cg23617067	-0.161682	0.329947	-7.5006	9.19892e-13	4.34257e-11	17.751	0.377676	0.215994	-0.161682	1	220292508	F	II	IARS2	Body	opensea	Body-opensea		NA	NA				Down
cg03044533	-0.194706	0.418309	-7.49532	9.51073e-13	4.47149e-11	17.7182	0.475787	0.281081	-0.194706	11	96065844	F	II	MAML2	Body	opensea	Body-opensea		NA	TRUE		rs75294406		Down
cg05749728	-0.150895	0.305507	-7.49154	9.74009e-13	4.56417e-11	17.6947	0.350052	0.199157	-0.150895	10	126826902	F	II	CTBP2	5'UTR	opensea	5'UTR-opensea		NA	NA				Down
cg25406138	0.153181	0.658375	7.48515	1.01407e-12	4.73043e-11	17.655	0.613156	0.766337	0.153181	4	147560770	R	II	POU4F2	Body	island	Body-island	chr4:147559205-147561901	TRUE	NA				Up
cg03143457	-0.166447	0.415909	-7.4823	1.03242e-12	4.80699e-11	17.6374	0.465044	0.298597	-0.166447	1	68214821	F	II	GNG12	5'UTR	opensea	5'UTR-opensea		NA	TRUE				Down
cg21561492	-0.166316	0.269792	-7.47837	1.05831e-12	4.91432e-11	17.613	0.318889	0.152573	-0.166316	2	223916861	F	II	KCNE4	1stExon	shore	1stExon-shore	chr2:223917576-223918037	NA	TRUE				Down
cg12919520	0.152695	0.613684	7.47741	1.06474e-12	4.94087e-11	17.607	0.568608	0.721303	0.152695	15	27216088	F	I	GABRG3	TSS1500	island	TSS1500-island	chr15:27215951-27216856	NA	NA		rs7165966		Up
cg04275239	-0.18275	0.439314	-7.47605	1.07393e-12	4.97683e-11	17.5985	0.493262	0.310512	-0.18275	10	132912961	R	II	TCERG1L	Body	opensea	Body-opensea		NA	NA				Down
cg05179921	-0.178152	0.434412	-7.47017	1.11446e-12	5.1413e-11	17.562	0.487003	0.308851	-0.178152	12	9905753	R	II	CD69	3'UTR	opensea	3'UTR-opensea		NA	NA				Down
cg18807895	-0.163407	0.322882	-7.46757	1.13283e-12	5.21496e-11	17.5459	0.37112	0.207713	-0.163407	5	110427112	F	II	WDR36	TSS1500	shore	TSS1500-shore	chr5:110427777-110428270	NA	NA				Down
cg04150276	-0.176398	0.373813	-7.4658	1.14554e-12	5.26573e-11	17.5349	0.425886	0.249488	-0.176398	14	53256600	R	II	GNPNAT1	5'UTR	shore	5'UTR-shore	chr14:53257664-53258400	NA	NA				Down
cg20944177	-0.155211	0.290031	-7.46565	1.14657e-12	5.26909e-11	17.5341	0.33585	0.180639	-0.155211	13	30062797	R	II	MTUS2	Body	opensea	Body-opensea		NA	NA				Down
cg20525229	-0.169815	0.480843	-7.46407	1.15809e-12	5.31494e-11	17.5242	0.530973	0.361158	-0.169815	12	111725516	F	I	CUX2	Body	opensea	Body-opensea		NA	NA				Down
cg05918292	-0.16739	0.371007	-7.46352	1.16207e-12	5.33111e-11	17.5208	0.420421	0.253031	-0.16739	14	47834520	F	II	MDGA2	Body	opensea	Body-opensea		NA	TRUE				Down
cg18038894	-0.176334	0.489531	-7.45901	1.19555e-12	5.46374e-11	17.4929	0.541585	0.365251	-0.176334	17	48506385	R	II	ACSF2	Body	shelf	Body-shelf	chr17:48503056-48503887	NA	NA				Down
cg11679871	-0.162662	0.313042	-7.4556	1.22142e-12	5.56946e-11	17.4718	0.36106	0.198399	-0.162662	10	13388567	F	II	SEPHS1	5'UTR	opensea	5'UTR-opensea		NA	NA		rs10752299		Down
cg15718811	-0.166019	0.381177	-7.45528	1.22393e-12	5.57873e-11	17.4697	0.430186	0.264167	-0.166019	8	120427810	R	II	NOV	TSS1500	shore	TSS1500-shore	chr8:120428398-120429178	NA	NA				Down
cg01967511	-0.1625	0.405961	-7.45461	1.22904e-12	5.59982e-11	17.4656	0.453931	0.291432	-0.1625	4	659281	R	II	PDE6B	Body	shore	Body-shore	chr4:656993-658162	NA	NA				Down
cg14442421	0.152759	0.663099	7.44941	1.26991e-12	5.76706e-11	17.4334	0.618004	0.770763	0.152759	9	19788257	F	II	SLC24A2	TSS1500	island	TSS1500-island	chr9:19788215-19789288	NA	NA				Up
cg04420889	-0.186435	0.308101	-7.4454	1.30233e-12	5.89496e-11	17.4086	0.363137	0.176702	-0.186435	20	42187103	R	II	SGK2	TSS1500	opensea	TSS1500-opensea		NA	NA				Down
cg13100753	-0.180206	0.380622	-7.44228	1.32811e-12	6.00303e-11	17.3893	0.433819	0.253613	-0.180206	1	198510253	F	II	ATP6V1G3	TSS200	opensea	TSS200-opensea		NA	NA				Down
cg07093456	-0.170355	0.43546	-7.44148	1.3348e-12	6.02596e-11	17.3844	0.48575	0.315394	-0.170355	10	118380177	F	II	PNLIPRP2	TSS1500	opensea	TSS1500-opensea		NA	NA				Down
cg26372517	-0.162175	0.213456	-7.44087	1.33995e-12	6.04707e-11	17.3806	0.26133	0.0991556	-0.162175	1	36039159	F	II	TFAP2E	5'UTR	island	5'UTR-island	chr1:36038927-36040051	NA	TRUE				Down
cg04548096	-0.165906	0.303959	-7.4404	1.3439e-12	6.06334e-11	17.3777	0.352935	0.187028	-0.165906	6	133691357	R	II	EYA4	Body	opensea	Body-opensea		NA	TRUE				Down
cg24868292	-0.162237	0.344739	-7.44019	1.34569e-12	6.06984e-11	17.3763	0.392632	0.230395	-0.162237	1	84876625	F	II	DNASE2B	5'UTR	opensea	5'UTR-opensea		NA	NA				Down
cg18780412	0.159723	0.52381	7.43624	1.37947e-12	6.20122e-11	17.3519	0.476659	0.636383	0.159723	3	179755086	R	I	PEX5L	TSS1500	island	TSS1500-island	chr3:179754520-179755245	NA	NA				Up
cg13578841	-0.18387	0.353381	-7.43601	1.38149e-12	6.20787e-11	17.3505	0.40766	0.223789	-0.18387	15	57719922	R	II	CGNL1	5'UTR	opensea	5'UTR-opensea		NA	TRUE			rs12901805	Down
cg14927126	-0.1559	0.342194	-7.43568	1.3843e-12	6.2189e-11	17.3485	0.388216	0.232316	-0.1559	11	116860925	R	II	SIK3	Body	opensea	Body-opensea		NA	TRUE				Down
cg25640382	-0.155228	0.256412	-7.42165	1.51167e-12	6.73262e-11	17.2618	0.302236	0.147008	-0.155228	7	28590511	F	II	CREB5	Body	opensea	Body-opensea		NA	TRUE				Down
cg19697512	-0.162586	0.471106	-7.4206	1.52168e-12	6.77108e-11	17.2553	0.519102	0.356516	-0.162586	15	75328836	R	II	PPCDC	Body	opensea	Body-opensea		TRUE	TRUE				Down
cg00283535	-0.16734	0.265499	-7.41681	1.55827e-12	6.91879e-11	17.2319	0.314898	0.147558	-0.16734	8	124749564	R	II	ANXA13	1stExon	opensea	1stExon-opensea		NA	NA				Down
cg21396988	-0.155079	0.537269	-7.41457	1.58037e-12	7.00883e-11	17.218	0.583049	0.42797	-0.155079	1	1267201	F	II	TAS1R3	Body	island	Body-island	chr1:1267085-1267286	NA	NA				Down
cg00114694	-0.171603	0.397203	-7.41071	1.61904e-12	7.16019e-11	17.1942	0.447861	0.276258	-0.171603	15	40644728	F	II	PHGR1	5'UTR	opensea	5'UTR-opensea		NA	NA		rs59913586		Down
cg00018198	-0.167773	0.496575	-7.4104	1.62213e-12	7.17109e-11	17.1924	0.546102	0.37833	-0.167773	2	65297247	R	II	CEP68	Body	opensea	Body-opensea		NA	TRUE				Down
cg02362978	-0.183597	0.425823	-7.40903	1.63611e-12	7.2283e-11	17.1839	0.480022	0.296424	-0.183597	17	9550137	R	II	USP43	Body	shore	Body-shore	chr17:9548389-9549616	NA	NA				Down
cg19400316	-0.22546	0.598544	-7.40805	1.64625e-12	7.2666e-11	17.1778	0.665101	0.439641	-0.22546	1	8815225	F	II	RERE	5'UTR	opensea	5'UTR-opensea		NA	TRUE				Down
cg21273112	-0.182576	0.447211	-7.40678	1.65936e-12	7.32076e-11	17.17	0.501108	0.318532	-0.182576	1	74933557	F	II	TNNI3K	Body	opensea	Body-opensea		NA	TRUE		rs17095385		Down
cg02200642	-0.164369	0.340144	-7.40161	1.71394e-12	7.53661e-11	17.1381	0.388667	0.224298	-0.164369	11	7871040	F	II	OR5E1P	Body	opensea	Body-opensea		NA	NA				Down
cg03781931	0.153267	0.692701	7.40059	1.72497e-12	7.58028e-11	17.1318	0.647456	0.800722	0.153267	12	85673200	R	II	ALX1	TSS1500	shore	TSS1500-shore	chr12:85673878-85674700	NA	NA				Up
cg07037412	-0.150061	0.357671	-7.39947	1.73712e-12	7.62497e-11	17.1249	0.401969	0.251908	-0.150061	16	1234809	R	I	CACNA1H	Body	shore	Body-shore	chr16:1235938-1237262	NA	NA				Down
cg06018748	-0.202734	0.520754	-7.39487	1.78778e-12	7.81665e-11	17.0966	0.580601	0.377868	-0.202734	12	59315217	R	II	LRIG3	TSS1500	shore	TSS1500-shore	chr12:59313559-59314452	NA	NA				Down
cg14072140	-0.215054	0.487359	-7.3944	1.79311e-12	7.83798e-11	17.0937	0.550844	0.33579	-0.215054	1	98031839	R	II	DPYD	Body	opensea	Body-opensea		NA	TRUE				Down
cg25322086	-0.154549	0.47746	-7.39409	1.79661e-12	7.85032e-11	17.0918	0.523083	0.368534	-0.154549	21	47575547	F	II	FTCD	TSS200	opensea	TSS200-opensea		NA	NA				Down
cg19142043	-0.167637	0.362072	-7.39294	1.80953e-12	7.8988e-11	17.0847	0.411559	0.243922	-0.167637	3	29724842	F	II	RBMS3	Body	opensea	Body-opensea		NA	TRUE				Down
cg14219938	-0.156135	0.286558	-7.38861	1.85921e-12	8.09727e-11	17.058	0.332649	0.176514	-0.156135	9	86236624	F	I	C9orf103	TSS1500	shore	TSS1500-shore	chr9:86237966-86238536	NA	NA				Down
cg22247748	-0.152985	0.26268	-7.38511	1.90037e-12	8.25475e-11	17.0365	0.307842	0.154857	-0.152985	2	134326204	R	II	NCKAP5	TSS200	opensea	TSS200-opensea		NA	TRUE				Down
cg01026256	-0.164801	0.431693	-7.38448	1.90789e-12	8.28533e-11	17.0326	0.480343	0.315542	-0.164801	3	183959088	F	I	VWA5B2	Body	island	Body-island	chr3:183959061-183959747	TRUE	NA			rs34325321	Down
cg14061067	-0.157586	0.273054	-7.38167	1.94168e-12	8.42049e-11	17.0153	0.319574	0.161988	-0.157586	9	16413736	R	II	BNC2	3'UTR	opensea	3'UTR-opensea		NA	TRUE				Down
cg11501364	-0.200861	0.330457	-7.37877	1.97722e-12	8.56174e-11	16.9975	0.389752	0.188891	-0.200861	13	99851660	F	II	UBAC2	TSS1500	shore	TSS1500-shore	chr13:99852386-99853552	NA	NA				Down
cg17239739	-0.169853	0.443496	-7.37485	2.02616e-12	8.75834e-11	16.9734	0.493637	0.323785	-0.169853	3	58728175	F	II	C3orf67	3'UTR	opensea	3'UTR-opensea		NA	NA		rs76194049		Down
cg27470827	-0.151989	0.362575	-7.37374	2.04028e-12	8.81085e-11	16.9665	0.407443	0.255453	-0.151989	7	82066996	R	II	CACNA2D1	Body	opensea	Body-opensea		NA	TRUE				Down
cg12357606	-0.150112	0.33476	-7.37289	2.0512e-12	8.85224e-11	16.9613	0.379073	0.228961	-0.150112	4	47719380	R	II	CORIN	Body	opensea	Body-opensea		NA	TRUE				Down
cg13326844	-0.155548	0.386615	-7.37062	2.08042e-12	8.9616e-11	16.9474	0.432533	0.276985	-0.155548	6	163662864	F	II	PACRG	Body	opensea	Body-opensea		NA	TRUE				Down
cg03623599	-0.19632	0.331389	-7.36511	2.15325e-12	9.24371e-11	16.9135	0.389343	0.193023	-0.19632	13	39358795	R	II	FREM2	Body	opensea	Body-opensea		NA	NA	low-CpG:38256764-38256920			Down
cg12228461	-0.17666	0.463432	-7.36357	2.17403e-12	9.32195e-11	16.904	0.515582	0.338922	-0.17666	6	33143721	R	II	COL11A2	Body	opensea	Body-opensea		NA	NA				Down
cg05357932	-0.194065	0.339376	-7.35481	2.29616e-12	9.7911e-11	16.8502	0.396664	0.202599	-0.194065	7	30326592	R	II	ZNRF2	Body	shore	Body-shore	chr7:30323917-30325641	NA	NA				Down
cg10973934	-0.163118	0.542943	-7.3526	2.32797e-12	9.90234e-11	16.8367	0.591096	0.427978	-0.163118	10	21787596	R	II	C10orf114	TSS1500	shore	TSS1500-shore	chr10:21788633-21789588	NA	NA				Down
cg22438280	-0.150867	0.320761	-7.35168	2.34136e-12	9.94956e-11	16.831	0.365297	0.21443	-0.150867	7	107205157	R	II	COG5	TSS200	shore	TSS200-shore	chr7:107204114-107204797	NA	NA				Down
cg12529273	-0.157486	0.384607	-7.34853	2.38779e-12	1.01332e-10	16.8117	0.431098	0.273612	-0.157486	4	54458246	R	II	LNX1	TSS1500	opensea	TSS1500-opensea		NA	TRUE				Down
cg19735250	-0.175572	0.449858	-7.34418	2.45337e-12	1.03873e-10	16.785	0.501688	0.326115	-0.175572	17	43318610	R	I	FMNL1	Body	island	Body-island	chr17:43318429-43319243	TRUE	TRUE				Down
cg02557652	-0.151163	0.404946	-7.34307	2.47041e-12	1.04492e-10	16.7782	0.44957	0.298406	-0.151163	15	89741016	F	II	ABHD2	3'UTR	opensea	3'UTR-opensea		TRUE	TRUE				Down
cg16862361	-0.152479	0.260795	-7.33607	2.58058e-12	1.08675e-10	16.7353	0.305807	0.153328	-0.152479	2	31637622	F	II	XDH	TSS200	opensea	TSS200-opensea		NA	NA	low-CpG:31491057-31491128			Down
cg04025761	-0.158255	0.353915	-7.3338	2.61715e-12	1.10054e-10	16.7214	0.400632	0.242377	-0.158255	12	111514551	F	II	CUX2	Body	opensea	Body-opensea		NA	NA				Down
cg01715680	-0.174406	0.491144	-7.33084	2.66596e-12	1.11768e-10	16.7032	0.542629	0.368224	-0.174406	14	93725377	R	II	BTBD7	Body	opensea	Body-opensea		NA	TRUE				Down
cg01819912	-0.201184	0.57787	-7.32799	2.7136e-12	1.13518e-10	16.6858	0.63726	0.436076	-0.201184	1	235572023	R	II	TBCE	Body	opensea	Body-opensea		NA	TRUE				Down
cg13216112	-0.15004	0.382753	-7.32786	2.7157e-12	1.13578e-10	16.685	0.427046	0.277005	-0.15004	10	64892673	F	II	NRBF2	TSS1500	shore	TSS1500-shore	chr10:64892879-64893336	NA	NA				Down
cg14472778	-0.159416	0.406005	-7.32609	2.74579e-12	1.14651e-10	16.6742	0.453065	0.293649	-0.159416	1	11867308	R	II	CLCN6	Body	shore	Body-shore	chr1:11865462-11866566	NA	NA				Down
cg06887897	-0.188609	0.526222	-7.32566	2.75325e-12	1.14899e-10	16.6715	0.581901	0.393291	-0.188609	4	5525710	F	II	C4orf6	TSS1500	opensea	TSS1500-opensea		NA	NA		rs3821921		Down
cg02565842	-0.184641	0.410488	-7.32527	2.75991e-12	1.15149e-10	16.6691	0.464994	0.280353	-0.184641	3	184278268	F	II	EPHB3	TSS1500	shore	TSS1500-shore	chr3:184279194-184280721	NA	NA				Down
cg01709568	-0.189473	0.488423	-7.32043	2.84429e-12	1.18186e-10	16.6395	0.544356	0.354883	-0.189473	9	72285588	F	II	APBA1	5'UTR	shore	5'UTR-shore	chr9:72286804-72288081	NA	NA		rs80044769		Down
cg02596499	-0.210785	0.498392	-7.31745	2.8974e-12	1.20133e-10	16.6213	0.560616	0.349831	-0.210785	7	130724683	R	II	FLJ43663	Body	opensea	Body-opensea		NA	TRUE				Down
cg11039314	-0.162105	0.346447	-7.31741	2.89818e-12	1.20137e-10	16.621	0.394301	0.232195	-0.162105	7	16921699	R	II	AGR3	TSS200	opensea	TSS200-opensea		NA	NA				Down
cg14533644	-0.171783	0.44634	-7.31696	2.9062e-12	1.20412e-10	16.6183	0.49705	0.325267	-0.171783	9	133453231	F	II	LOC100272217	Body	shore	Body-shore	chr9:133454629-133455496	NA	NA				Down
cg03553819	-0.158375	0.415192	-7.31437	2.95343e-12	1.22223e-10	16.6024	0.461945	0.30357	-0.158375	16	1271741	F	II	TPSG1	3'UTR	shelf	3'UTR-shelf	chr16:1267865-1268605	NA	NA				Down
cg05574324	-0.153303	0.315953	-7.3122	2.99341e-12	1.23622e-10	16.5892	0.361208	0.207905	-0.153303	8	145642456	R	II	SLC39A4	TSS200	shore	TSS200-shore	chr8:145641915-145642118	NA	NA				Down
cg11310496	-0.155212	0.480237	-7.31022	3.03044e-12	1.24917e-10	16.5771	0.526056	0.370844	-0.155212	10	118380175	F	II	PNLIPRP2	TSS1500	opensea	TSS1500-opensea		NA	NA				Down
cg22912095	-0.172096	0.391047	-7.29869	3.25541e-12	1.33271e-10	16.5066	0.44185	0.269754	-0.172096	22	29281173	R	II	ZNRF3	5'UTR	shore	5'UTR-shore	chr22:29279412-29280287	NA	NA				Down
cg05929864	-0.155229	0.333196	-7.29864	3.25638e-12	1.33295e-10	16.5063	0.37902	0.223791	-0.155229	11	107583406	F	II	SLN	TSS1500	opensea	TSS1500-opensea		NA	NA		rs78724076		Down
cg14279856	-0.165984	0.405547	-7.29292	3.37396e-12	1.37717e-10	16.4714	0.454546	0.288562	-0.165984	6	30851086	R	II	DDR1	TSS1500	shore	TSS1500-shore	chr6:30852102-30852676	NA	TRUE				Down
cg00118158	-0.204476	0.539774	-7.29276	3.37742e-12	1.37826e-10	16.4704	0.600135	0.39566	-0.204476	2	100629297	R	II	AFF3	Body	opensea	Body-opensea		NA	TRUE				Down
cg09979641	-0.168146	0.485429	-7.29024	3.4306e-12	1.39782e-10	16.455	0.535067	0.36692	-0.168146	10	135021100	F	I	KNDC1	Body	shore	Body-shore	chr10:135020618-135020932	NA	NA		rs9418942		Down
cg13694281	-0.1564	0.399092	-7.29018	3.43194e-12	1.39804e-10	16.4546	0.445262	0.288862	-0.1564	17	79503292	F	II	FSCN2	Body	shore	Body-shore	chr17:79503586-79504181	NA	NA				Down
cg01861509	-0.150652	0.33452	-7.28569	3.52873e-12	1.43225e-10	16.4273	0.378993	0.228341	-0.150652	10	73849626	R	II	SPOCK2	TSS1500	shore	TSS1500-shore	chr10:73846806-73848233	NA	NA				Down
cg25367084	-0.154553	0.386356	-7.27673	3.7301e-12	1.50272e-10	16.3726	0.431981	0.277428	-0.154553	11	74870452	F	I	SLCO2B1	Body	opensea	Body-opensea		NA	NA				Down
cg14497879	-0.17401	0.43087	-7.27542	3.76058e-12	1.51376e-10	16.3646	0.482238	0.308228	-0.17401	3	124654885	F	II	MUC13	TSS1500	opensea	TSS1500-opensea		NA	NA				Down
cg14219236	-0.213052	0.497756	-7.27268	3.82496e-12	1.53664e-10	16.3479	0.560649	0.347598	-0.213052	14	101448093	F	II	SNORD114-22	TSS1500	opensea	TSS1500-opensea		NA	NA		rs79032278		Down
cg06848047	0.163603	0.287341	7.27166	3.84912e-12	1.54528e-10	16.3417	0.239045	0.402647	0.163603	4	90757629	F	I	SNCA	5'UTR	shore	5'UTR-shore	chr4:90758008-90758870	NA	NA				Up
cg21351852	-0.15535	0.364482	-7.2715	3.85306e-12	1.54632e-10	16.3407	0.410342	0.254991	-0.15535	12	54758973	F	II	GPR84	TSS1500	opensea	TSS1500-opensea		NA	NA		rs35525161		Down
cg16415646	-0.160697	0.332247	-7.26833	3.92919e-12	1.57287e-10	16.3215	0.379685	0.218988	-0.160697	7	41743001	R	II	LOC285954	Body	shelf	Body-shelf	chr7:41745178-41745462	NA	NA				Down
cg25161868	-0.155222	0.307984	-7.26626	3.98e-12	1.59157e-10	16.3088	0.353807	0.198584	-0.155222	7	81579463	R	II	CACNA2D1	3'UTR	opensea	3'UTR-opensea		NA	TRUE				Down
cg25368586	-0.150601	0.274566	-7.26583	3.9906e-12	1.59524e-10	16.3062	0.319023	0.168422	-0.150601	13	111561018	F	II	ANKRD10	Body	opensea	Body-opensea		NA	TRUE				Down
cg08884588	-0.167989	0.410245	-7.26374	4.04242e-12	1.6126e-10	16.2935	0.459836	0.291847	-0.167989	1	34096783	F	II	CSMD2	Body	shelf	Body-shelf	chr1:34098896-34099119	NA	NA				Down
cg26843110	-0.152459	0.34845	-7.25503	4.26626e-12	1.69332e-10	16.2405	0.393456	0.240997	-0.152459	15	74935742	F	II	EDC3	Body	opensea	Body-opensea		NA	TRUE		rs4128437		Down
cg08219773	-0.166258	0.441207	-7.24795	4.45694e-12	1.76043e-10	16.1975	0.490287	0.324029	-0.166258	3	19975738	F	II	EFHB	TSS200	opensea	TSS200-opensea		NA	NA				Down
cg19755459	-0.158261	0.368186	-7.24605	4.50952e-12	1.77927e-10	16.1859	0.414905	0.256644	-0.158261	12	19284928	F	II	PLEKHA5	Body	shore	Body-shore	chr12:19282641-19283901	NA	NA		rs78983750		Down
cg27616039	-0.165441	0.409249	-7.24578	4.51704e-12	1.78182e-10	16.1843	0.458088	0.292647	-0.165441	16	1207075	R	I	CACNA1H	Body	island	Body-island	chr16:1207042-1208032	NA	NA				Down
cg03466007	-0.188849	0.561486	-7.2455	4.52493e-12	1.78434e-10	16.1826	0.617235	0.428386	-0.188849	16	71716385	F	II	PHLPP2	Body	opensea	Body-opensea		NA	NA				Down
cg01833755	-0.156407	0.538841	-7.23283	4.89311e-12	1.91622e-10	16.1056	0.585012	0.428606	-0.156407	14	89889372	R	II	FOXN3	5'UTR	opensea	5'UTR-opensea		NA	TRUE				Down
cg03534504	-0.15018	0.40581	-7.22439	5.15455e-12	2.00794e-10	16.0544	0.450144	0.299964	-0.15018	5	171594998	R	II	STK10	Body	opensea	Body-opensea		NA	TRUE				Down
cg17778120	-0.151344	0.39906	-7.2237	5.17653e-12	2.01582e-10	16.0502	0.443737	0.292394	-0.151344	3	139195319	R	II	RBP2	1stExon	opensea	1stExon-opensea		NA	NA				Down
cg01534808	-0.196936	0.419459	-7.21819	5.3552e-12	2.07956e-10	16.0168	0.477595	0.280659	-0.196936	11	128578726	F	II	FLI1	Body	opensea	Body-opensea		NA	TRUE				Down
cg18192987	-0.173887	0.457099	-7.21567	5.43915e-12	2.10861e-10	16.0015	0.508431	0.334544	-0.173887	2	145254474	R	II	ZEB2	Body	opensea	Body-opensea		NA	TRUE				Down
cg11567608	-0.152623	0.35088	-7.21549	5.44499e-12	2.1104e-10	16.0005	0.395935	0.243312	-0.152623	6	135271518	R	II	ALDH8A1	TSS1500	opensea	TSS1500-opensea		NA	NA				Down
cg19547192	-0.184929	0.34161	-7.21259	5.54339e-12	2.14422e-10	15.9828	0.396202	0.211272	-0.184929	7	158059976	R	I	PTPRN2	Body	shore	Body-shore	chr7:158060894-158061100	NA	NA				Down
cg25692621	-0.161389	0.275031	-7.20894	5.66909e-12	2.18845e-10	15.9608	0.322673	0.161284	-0.161389	7	95115163	F	II	ASB4	TSS200	opensea	TSS200-opensea		NA	NA				Down
cg04161236	-0.178825	0.408385	-7.20848	5.68545e-12	2.19428e-10	15.9579	0.461175	0.28235	-0.178825	11	5263432	R	II	HBBP1	Body	opensea	Body-opensea		NA	NA				Down
cg27377777	-0.180646	0.410888	-7.20723	5.72922e-12	2.20895e-10	15.9504	0.464215	0.283569	-0.180646	17	76849093	F	II	TIMP2	3'UTR	shelf	3'UTR-shelf	chr17:76851759-76851973	NA	NA				Down
cg20823137	-0.195536	0.404212	-7.20616	5.76717e-12	2.22185e-10	15.9439	0.461935	0.266399	-0.195536	7	56097042	F	II	PSPH	5'UTR	opensea	5'UTR-opensea		NA	TRUE				Down
cg11409510	-0.16719	0.416032	-7.20607	5.77036e-12	2.22284e-10	15.9434	0.465387	0.298197	-0.16719	12	42981814	F	II	PRICKLE1	5'UTR	shore	5'UTR-shore	chr12:42982832-42983881	NA	NA				Down
cg04348023	-0.17521	0.454254	-7.19991	5.99333e-12	2.29927e-10	15.9061	0.505977	0.330766	-0.17521	1	70384012	R	II	LRRC7	Body	shore	Body-shore	chr1:70385043-70385270	NA	NA				Down
cg04438074	-0.177736	0.392087	-7.19774	6.07375e-12	2.32677e-10	15.8929	0.444555	0.266819	-0.177736	10	63422539	R	II	C10orf107	TSS200	island	TSS200-island	chr10:63422538-63423105	TRUE	TRUE				Down
cg22332339	-0.17855	0.333808	-7.19658	6.11726e-12	2.34034e-10	15.8859	0.386516	0.207966	-0.17855	1	2003605	R	II	PRKCZ	TSS1500	shore	TSS1500-shore	chr1:2005179-2005565	TRUE	NA				Down
cg13887966	-0.155697	0.318569	-7.19639	6.12441e-12	2.34256e-10	15.8848	0.364532	0.208834	-0.155697	15	59568712	F	II	MYO1E	Body	opensea	Body-opensea		NA	TRUE				Down
cg11724759	-0.175765	0.350395	-7.19457	6.19318e-12	2.36468e-10	15.8738	0.402282	0.226516	-0.175765	1	68915898	F	II	RPE65	TSS1500	opensea	TSS1500-opensea		NA	NA				Down
cg07270285	-0.198671	0.376429	-7.19102	6.33012e-12	2.41325e-10	15.8523	0.435077	0.236406	-0.198671	2	71455274	R	II	PAIP2B	TSS1500	shore	TSS1500-shore	chr2:71453588-71454318	NA	NA				Down
cg17600918	-0.176014	0.41164	-7.18831	6.43635e-12	2.4497e-10	15.8359	0.463599	0.287586	-0.176014	6	154809230	R	II	CNKSR3	Body	opensea	Body-opensea		NA	TRUE				Down
cg02092785	-0.155093	0.383638	-7.18772	6.45968e-12	2.45804e-10	15.8323	0.429422	0.274329	-0.155093	6	13012998	F	II	PHACTR1	Body	shore	Body-shore	chr6:13014973-13015203	NA	NA				Down
cg22665383	-0.153961	0.41621	-7.18127	6.72071e-12	2.54535e-10	15.7934	0.461659	0.307698	-0.153961	11	55339961	R	II	OR4C16	1stExon	opensea	1stExon-opensea		NA	NA			rs74994489	Down
cg11253416	-0.173579	0.394499	-7.18103	6.73078e-12	2.5486e-10	15.7919	0.44574	0.272162	-0.173579	8	82643680	F	II	CHMP4C	TSS1500	shore	TSS1500-shore	chr8:82644603-82644849	NA	NA				Down
cg19981568	0.179601	0.536557	7.17906	6.8126e-12	2.57705e-10	15.78	0.483538	0.663139	0.179601	14	60977300	R	I	SIX6	Body	island	Body-island	chr14:60975732-60978180	NA	NA				Up
cg23520757	-0.184494	0.404422	-7.17502	6.98381e-12	2.63577e-10	15.7556	0.458885	0.274391	-0.184494	6	24878831	R	II	FAM65B	5'UTR	opensea	5'UTR-opensea		NA	NA				Down
cg17084863	-0.1922	0.540961	-7.17421	7.01841e-12	2.64653e-10	15.7507	0.597699	0.405499	-0.1922	1	162530364	F	II	UAP1	TSS1500	shore	TSS1500-shore	chr1:162530856-162531853	NA	NA				Down
cg14993486	-0.155807	0.553573	-7.1733	7.05776e-12	2.66021e-10	15.7452	0.599567	0.44376	-0.155807	12	24704462	F	II	SOX5	5'UTR	opensea	5'UTR-opensea		NA	TRUE		rs16927697	rs79148075	Down
cg05896902	0.174917	0.513856	7.17239	7.09725e-12	2.67393e-10	15.7398	0.46222	0.637137	0.174917	15	45671018	F	II	LOC145663	Body	island	Body-island	chr15:45669970-45671029	TRUE	NA				Up
cg02055988	-0.170404	0.390337	-7.16938	7.22935e-12	2.72074e-10	15.7216	0.440641	0.270237	-0.170404	22	31671702	R	II	LIMK2	Body	shore	Body-shore	chr22:31672479-31672688	NA	NA				Down
cg17210535	-0.162795	0.306973	-7.16893	7.24954e-12	2.72775e-10	15.7189	0.35503	0.192236	-0.162795	3	182984429	F	II	MCF2L2	Body	opensea	Body-opensea		NA	TRUE				Down
cg06967998	-0.160136	0.365017	-7.16838	7.27404e-12	2.73607e-10	15.7156	0.41229	0.252154	-0.160136	11	132527438	R	II	OPCML	Body	opensea	Body-opensea		NA	NA				Down
cg04092803	-0.154033	0.265486	-7.16806	7.28827e-12	2.74113e-10	15.7136	0.310957	0.156924	-0.154033	13	47240378	R	II	LRCH1	Body	opensea	Body-opensea		NA	TRUE				Down
cg04954680	0.150388	0.674823	7.16707	7.3326e-12	2.7563e-10	15.7077	0.630428	0.780817	0.150388	3	26663593	F	II	LRRC3B	TSS1500	shore	TSS1500-shore	chr3:26664104-26664796	NA	NA				Up
cg20785459	-0.198395	0.419567	-7.1661	7.37638e-12	2.77006e-10	15.7018	0.478134	0.279739	-0.198395	11	5265155	F	II	HBBP1	TSS1500	opensea	TSS1500-opensea		NA	NA		rs11603994		Down
cg21150921	-0.165086	0.480118	-7.16433	7.4572e-12	2.79677e-10	15.6911	0.528852	0.363766	-0.165086	18	46288073	R	I	KIAA0427	Body	island	Body-island	chr18:46287906-46288140	NA	NA				Down
cg13471735	-0.163142	0.419395	-7.16249	7.54168e-12	2.82234e-10	15.68	0.467555	0.304412	-0.163142	9	16442831	R	II	BNC2	Body	opensea	Body-opensea		NA	TRUE				Down
cg19307584	-0.195483	0.34586	-7.15957	7.67759e-12	2.86732e-10	15.6624	0.403567	0.208085	-0.195483	7	29244379	R	II	CHN2	Body	opensea	Body-opensea		NA	TRUE				Down
cg11118778	-0.172273	0.316463	-7.15609	7.8435e-12	2.92173e-10	15.6414	0.367319	0.195046	-0.172273	12	80086054	F	II	PAWR	TSS1500	shore	TSS1500-shore	chr12:80083531-80085154	NA	NA				Down
cg18500968	-0.158075	0.364786	-7.15586	7.85422e-12	2.92446e-10	15.6401	0.41145	0.253374	-0.158075	21	43816263	F	II	TMPRSS3	TSS200	opensea	TSS200-opensea		NA	NA				Down
cg01992464	-0.15774	0.301231	-7.15158	8.0632e-12	2.9968e-10	15.6142	0.347796	0.190056	-0.15774	16	89913768	R	II	SPIRE2	Body	shelf	Body-shelf	chr16:89916650-89917192	NA	NA				Down
cg09132619	-0.181476	0.400285	-7.1485	8.21676e-12	3.04668e-10	15.5957	0.453857	0.272381	-0.181476	6	16576166	R	II	ATXN1	5'UTR	opensea	5'UTR-opensea		NA	TRUE				Down
cg17412258	0.153331	0.354544	7.14779	8.2522e-12	3.05851e-10	15.5915	0.30928	0.462611	0.153331	14	101193017	R	I	DLK1	TSS1500	island	TSS1500-island	chr14:101192851-101193499	NA	NA				Up
cg12979234	-0.155694	0.307862	-7.14606	8.34013e-12	3.0878e-10	15.581	0.353824	0.198129	-0.155694	7	44083518	F	II	DBNL	TSS1500	shore	TSS1500-shore	chr7:44084106-44084747	NA	NA				Down
cg07629454	0.156172	0.580832	7.1451	8.38921e-12	3.10527e-10	15.5753	0.53473	0.690902	0.156172	3	121903520	R	I	CASR	5'UTR	island	5'UTR-island	chr3:121902742-121903645	NA	NA				Up
cg26091981	-0.171521	0.482045	-7.1434	8.47687e-12	3.13474e-10	15.565	0.532678	0.361157	-0.171521	2	136594866	F	II	LCT	TSS200	opensea	TSS200-opensea		NA	NA		rs70973483		Down
cg17639394	0.155522	0.653719	7.14029	8.63996e-12	3.18723e-10	15.5463	0.607808	0.76333	0.155522	6	29943480	F	I	HCG9	Body	shore	Body-shore	chr6:29944402-29945169	NA	TRUE		rs2735076		Up
cg09950920	-0.187328	0.535528	-7.13992	8.65946e-12	3.19374e-10	15.5441	0.590828	0.403499	-0.187328	2	208734940	F	II	PLEKHM3	Body	opensea	Body-opensea		NA	TRUE		rs77489057		Down
cg15640243	-0.189058	0.554732	-7.13655	8.83977e-12	3.25401e-10	15.5238	0.610543	0.421485	-0.189058	4	176920601	F	II	GPM6A	5'UTR	shore	5'UTR-shore	chr4:176922473-176922820	NA	NA		rs74526140		Down
cg20967220	-0.169248	0.360991	-7.13504	8.92179e-12	3.28072e-10	15.5147	0.410954	0.241706	-0.169248	6	53013647	R	II	GCM1	TSS200	opensea	TSS200-opensea		NA	NA				Down
cg23600322	-0.167144	0.357875	-7.13455	8.94891e-12	3.28861e-10	15.5117	0.407216	0.240072	-0.167144	18	3457201	F	II	TGIF1	Body	opensea	Body-opensea		NA	TRUE		rs451488		Down
cg13911294	-0.224559	0.599839	-7.13425	8.96523e-12	3.29424e-10	15.51	0.666129	0.44157	-0.224559	9	88951310	R	II	ZCCHC6	Body	opensea	Body-opensea		NA	NA				Down
cg06728232	-0.156436	0.380476	-7.13363	8.99938e-12	3.30364e-10	15.5062	0.426656	0.27022	-0.156436	3	172858390	R	II	SPATA16	5'UTR	opensea	5'UTR-opensea		NA	NA			rs36057939	Down
cg22251784	-0.169563	0.530331	-7.13134	9.12611e-12	3.34661e-10	15.4925	0.580387	0.410824	-0.169563	22	19758167	R	I	TBX1	Body	shelf	Body-shelf	chr22:19753312-19755013	NA	NA				Down
cg14482968	-0.151491	0.326857	-7.12633	9.41015e-12	3.44421e-10	15.4623	0.371578	0.220086	-0.151491	9	137599175	R	I	COL5A1	Body	opensea	Body-opensea		TRUE	TRUE				Down
cg22691986	-0.215717	0.461168	-7.12279	9.61542e-12	3.51081e-10	15.4411	0.524848	0.309131	-0.215717	13	39358777	R	II	FREM2	Body	opensea	Body-opensea		NA	NA	low-CpG:38256764-38256920			Down
cg19333286	-0.152955	0.499829	-7.12127	9.70516e-12	3.5391e-10	15.432	0.544982	0.392027	-0.152955	11	63532696	F	II	C11orf95	Body	island	Body-island	chr11:63532453-63532700	NA	NA				Down
cg00069391	-0.161527	0.360113	-7.12101	9.72085e-12	3.54445e-10	15.4304	0.407796	0.24627	-0.161527	7	3419305	F	II	SDK1	Body	opensea	Body-opensea		NA	TRUE				Down
cg18313132	-0.165636	0.324845	-7.11988	9.78789e-12	3.56688e-10	15.4236	0.373741	0.208106	-0.165636	2	234526077	F	II	UGT1A8	TSS1500	opensea	TSS1500-opensea		NA	NA				Down
cg01454519	-0.177169	0.412101	-7.11916	9.83132e-12	3.58059e-10	15.4193	0.464402	0.287232	-0.177169	20	23860242	R	II	CST5	1stExon	opensea	1stExon-opensea		NA	NA				Down
cg27438690	-0.188966	0.440093	-7.11666	9.98219e-12	3.62863e-10	15.4043	0.495877	0.306911	-0.188966	1	243869070	F	II	AKT3	Body	opensea	Body-opensea		NA	TRUE				Down
cg05395403	0.17874	0.687203	7.11564	1.0045e-11	3.64768e-10	15.3981	0.634438	0.813179	0.17874	13	28496641	F	II	PDX1	Body	shore	Body-shore	chr13:28498226-28499046	NA	NA				Up
cg22905350	-0.160377	0.44523	-7.11448	1.01165e-11	3.66594e-10	15.3912	0.492573	0.332197	-0.160377	3	27401810	F	II	NEK10	5'UTR	opensea	5'UTR-opensea		NA	TRUE				Down
cg25971727	0.177207	0.395593	7.11104	1.03309e-11	3.73543e-10	15.3705	0.343281	0.520488	0.177207	12	81471533	R	I	ACSS3	TSS1500	shore	TSS1500-shore	chr12:81471569-81472119	NA	NA				Up
cg15961105	-0.164625	0.403556	-7.10044	1.10211e-11	3.9635e-10	15.3069	0.452154	0.287529	-0.164625	12	55370186	F	II	KIAA0748	5'UTR	opensea	5'UTR-opensea		NA	TRUE				Down
cg05210558	-0.151406	0.380224	-7.09287	1.15411e-11	4.13036e-10	15.2616	0.42492	0.273513	-0.151406	11	131410879	R	II	NTM	Body	opensea	Body-opensea		NA	NA				Down
cg24523685	-0.164822	0.342929	-7.08744	1.19289e-11	4.25641e-10	15.2291	0.391585	0.226763	-0.164822	21	36062813	R	II	CLIC6	Body	opensea	Body-opensea		NA	NA				Down
cg11693581	-0.17713	0.466172	-7.08708	1.19557e-11	4.26464e-10	15.2269	0.518462	0.341332	-0.17713	10	118765597	R	II	KIAA1598	TSS1500	shore	TSS1500-shore	chr10:118764228-118765146	NA	NA				Down
cg01886855	-0.158046	0.371833	-7.08263	1.2284e-11	4.37276e-10	15.2003	0.418488	0.260442	-0.158046	21	43786997	R	II	TFF1	TSS1500	opensea	TSS1500-opensea		NA	NA				Down
cg01983454	-0.159356	0.462658	-7.08239	1.23019e-11	4.37776e-10	15.1988	0.509701	0.350345	-0.159356	19	4174165	R	II	SIRT6	3'UTR	shore	3'UTR-shore	chr19:4173153-4173483	NA	NA				Down
cg26949055	-0.177188	0.488387	-7.07616	1.2777e-11	4.53101e-10	15.1616	0.540693	0.363505	-0.177188	15	34144832	F	II	RYR3	Body	opensea	Body-opensea		TRUE	TRUE				Down
cg04956701	-0.169438	0.393552	-7.07247	1.30673e-11	4.62543e-10	15.1395	0.443571	0.274133	-0.169438	11	131903650	R	II	NTM	Body	opensea	Body-opensea		NA	TRUE				Down
cg13633026	-0.161278	0.366509	-7.06992	1.3271e-11	4.69228e-10	15.1243	0.414119	0.252841	-0.161278	11	60466573	F	II	MS4A8B	TSS1500	opensea	TSS1500-opensea		NA	NA				Down
cg14459021	-0.162771	0.360311	-7.06764	1.34567e-11	4.75113e-10	15.1106	0.408361	0.24559	-0.162771	9	140683212	R	I	EHMT1	Body	island	Body-island	chr9:140683120-140683774	NA	NA				Down
cg00067884	-0.162924	0.390973	-7.06569	1.36164e-11	4.80558e-10	15.099	0.439069	0.276145	-0.162924	15	63970198	F	II	HERC1	Body	opensea	Body-opensea		NA	TRUE				Down
cg22580512	-0.151212	0.302175	-7.06372	1.37809e-11	4.8577e-10	15.0872	0.346814	0.195602	-0.151212	12	125002474	F	II	NCOR2	5'UTR	shore	5'UTR-shore	chr12:125002880-125003101	NA	NA				Down
cg26112706	-0.160655	0.417271	-7.06276	1.38611e-11	4.88396e-10	15.0815	0.464697	0.304042	-0.160655	6	30616140	R	II	C6orf136	Body	shore	Body-shore	chr6:30614721-30615643	NA	NA				Down
cg12548176	-0.152471	0.300717	-7.06141	1.39756e-11	4.9213e-10	15.0734	0.345727	0.193256	-0.152471	12	55640113	F	II	OR6C74	TSS1500	opensea	TSS1500-opensea		NA	NA				Down
cg00694520	-0.161526	0.337998	-7.05976	1.41162e-11	4.96528e-10	15.0636	0.385681	0.224155	-0.161526	2	223916687	F	II	KCNE4	TSS200	shore	TSS200-shore	chr2:223917576-223918037	NA	TRUE				Down
cg05209768	-0.167596	0.390955	-7.05724	1.4334e-11	5.03473e-10	15.0485	0.440429	0.272834	-0.167596	2	164573665	F	II	FIGN	Body	opensea	Body-opensea		NA	TRUE				Down
cg22871175	-0.166769	0.349103	-7.05314	1.46952e-11	5.15013e-10	15.0241	0.398334	0.231565	-0.166769	3	68974422	F	II	FAM19A4	5'UTR	opensea	5'UTR-opensea		NA	TRUE				Down
cg15826810	-0.172115	0.400075	-7.05285	1.47209e-11	5.15809e-10	15.0224	0.450884	0.278768	-0.172115	4	124572578	R	II	LOC285419	TSS1500	opensea	TSS1500-opensea		NA	NA				Down
cg05291674	-0.154954	0.335462	-7.0514	1.48516e-11	5.2002e-10	15.0137	0.381205	0.226251	-0.154954	15	68480210	F	II	PIAS1	3'UTR	opensea	3'UTR-opensea		NA	NA				Down
cg27601695	-0.151988	0.433545	-7.05075	1.49103e-11	5.21812e-10	15.0098	0.478412	0.326424	-0.151988	8	21911015	R	II	EPB49	TSS1500	shelf	TSS1500-shelf	chr8:21914275-21914525	NA	NA				Down
cg01032398	-0.1511	0.390524	-7.04894	1.50742e-11	5.26908e-10	14.999	0.435129	0.284029	-0.1511	19	45408121	F	II	APOE	TSS1500	shelf	TSS1500-shelf	chr19:45411720-45412600	NA	NA				Down
cg06665322	-0.164995	0.346587	-7.04884	1.50838e-11	5.27137e-10	14.9984	0.395294	0.230298	-0.164995	1	167059365	R	II	GPA33	Body	opensea	Body-opensea		NA	NA				Down
cg13931285	-0.158468	0.371005	-7.04058	1.58588e-11	5.51662e-10	14.9492	0.417786	0.259318	-0.158468	9	129678298	R	II	RALGPS1	5'UTR	shore	5'UTR-shore	chr9:129676764-129677415	NA	NA				Down
cg09941208	-0.161982	0.375981	-7.03656	1.625e-11	5.64082e-10	14.9252	0.423799	0.261817	-0.161982	1	45308248	F	II	PTCH2	Body	shore	Body-shore	chr1:45308543-45309159	NA	NA				Down
cg12968041	-0.160965	0.384677	-7.03586	1.6319e-11	5.66362e-10	14.921	0.432194	0.271229	-0.160965	22	29280932	R	II	ZNRF3	5'UTR	shore	5'UTR-shore	chr22:29279412-29280287	NA	NA				Down
cg14195925	-0.161272	0.378508	-7.03555	1.63501e-11	5.67102e-10	14.9192	0.426116	0.264844	-0.161272	17	77224403	F	I	HRNBP3	5'UTR	opensea	5'UTR-opensea		NA	NA				Down
cg11377730	0.154149	0.519539	7.03133	1.67728e-11	5.80193e-10	14.8941	0.474033	0.628183	0.154149	8	17270604	F	I	MTMR7	Body	island	Body-island	chr8:17270603-17271120	TRUE	TRUE		rs13265004		Up
cg17595735	-0.160224	0.448316	-7.02807	1.71079e-11	5.9055e-10	14.8746	0.495615	0.335391	-0.160224	11	121961874	F	II	LOC399959	Body	opensea	Body-opensea		NA	TRUE				Down
cg01089331	-0.164556	0.51231	-7.02383	1.75522e-11	6.04982e-10	14.8494	0.560888	0.396332	-0.164556	4	18024929	F	II	LCORL	TSS1500	shore	TSS1500-shore	chr4:18022435-18024273	NA	NA				Down
cg08231096	-0.166275	0.405742	-7.01861	1.81159e-11	6.22492e-10	14.8184	0.454827	0.288552	-0.166275	2	137748460	F	II	THSD7B	TSS200	opensea	TSS200-opensea		NA	NA				Down
cg06749213	-0.183982	0.472626	-7.01832	1.81477e-11	6.23521e-10	14.8167	0.526938	0.342956	-0.183982	14	20387292	F	II	OR4K5	TSS1500	opensea	TSS1500-opensea		NA	NA				Down
cg23968893	-0.15772	0.44827	-7.01596	1.84085e-11	6.31543e-10	14.8026	0.494829	0.33711	-0.15772	1	166958308	F	II	MAEL	TSS1500	island	TSS1500-island	chr1:166958220-166958683	NA	NA				Down
cg08836481	-0.155414	0.343623	-7.01529	1.84837e-11	6.3387e-10	14.7986	0.389502	0.234088	-0.155414	10	882938	F	II	LARP4B	Body	opensea	Body-opensea		NA	TRUE				Down
cg19679865	-0.168342	0.419569	-7.0109	1.89807e-11	6.49823e-10	14.7725	0.469264	0.300922	-0.168342	1	8467904	F	II	RERE	5'UTR	opensea	5'UTR-opensea		NA	NA				Down
cg27514608	-0.150388	0.275679	-7.00927	1.91687e-11	6.55741e-10	14.7629	0.320074	0.169685	-0.150388	4	23892540	R	II	PPARGC1A	TSS1500	opensea	TSS1500-opensea		NA	NA				Down
cg20701556	-0.152619	0.302946	-7.00856	1.92511e-11	6.58366e-10	14.7586	0.347999	0.19538	-0.152619	1	95698924	F	II	RWDD3	TSS1500	shore	TSS1500-shore	chr1:95699725-95700142	NA	NA		rs4146664		Down
cg07490808	-0.178883	0.436185	-6.99684	2.06632e-11	7.01326e-10	14.6891	0.488992	0.310109	-0.178883	18	19024872	F	II	GREB1L	Body	opensea	Body-opensea		NA	TRUE				Down
cg15824094	-0.159541	0.425317	-6.99514	2.08764e-11	7.08147e-10	14.679	0.472414	0.312873	-0.159541	1	2429005	R	I	PLCH2	Body	opensea	Body-opensea		NA	NA				Down
cg16262284	-0.190032	0.514126	-6.99189	2.12904e-11	7.20918e-10	14.6597	0.570224	0.380192	-0.190032	3	182987901	R	II	MCF2L2	Body	opensea	Body-opensea		NA	NA				Down
cg03127388	-0.176842	0.552417	-6.98132	2.26922e-11	7.64576e-10	14.597	0.604621	0.427779	-0.176842	1	204195149	F	II	PLEKHA6	Body	opensea	Body-opensea		TRUE	TRUE				Down
cg08499840	-0.182598	0.34713	-6.97881	2.30387e-11	7.7517e-10	14.5821	0.401034	0.218436	-0.182598	17	32612007	R	II	CCL11	TSS1500	opensea	TSS1500-opensea		NA	NA				Down
cg18447785	-0.183338	0.426677	-6.97694	2.32995e-11	7.8298e-10	14.5711	0.480799	0.29746	-0.183338	12	99640693	F	II	ANKS1B	Body	opensea	Body-opensea		NA	NA				Down
cg17772163	-0.159925	0.311328	-6.97353	2.37827e-11	7.97442e-10	14.5509	0.358538	0.198613	-0.159925	5	68787760	R	II	OCLN	TSS1500	shore	TSS1500-shore	chr5:68788151-68789823	NA	NA				Down
cg27447131	-0.175749	0.506534	-6.96788	2.4607e-11	8.22156e-10	14.5174	0.558415	0.382667	-0.175749	15	66198458	R	II	MEGF11	Body	opensea	Body-opensea		NA	TRUE				Down
cg03134230	-0.168345	0.340766	-6.96491	2.50509e-11	8.35518e-10	14.4999	0.390462	0.222117	-0.168345	2	192208955	R	II	MYO1B	Body	opensea	Body-opensea		NA	TRUE				Down
cg11042501	-0.166474	0.39163	-6.9623	2.54467e-11	8.47249e-10	14.4845	0.440773	0.274299	-0.166474	11	4870453	F	II	OR51S1	TSS200	opensea	TSS200-opensea		NA	NA		rs12421276		Down
cg04432875	-0.188214	0.373856	-6.96222	2.54588e-11	8.4757e-10	14.484	0.429417	0.241204	-0.188214	13	113411561	R	II	ATP11A	Body	shore	Body-shore	chr13:113410004-113410362	NA	NA				Down
cg23442198	-0.175438	0.305949	-6.95934	2.59045e-11	8.61418e-10	14.4669	0.357739	0.182301	-0.175438	4	187126114	F	I	CYP4V2	Body	opensea	Body-opensea		NA	NA		rs72646280		Down
cg01152302	0.15172	0.584597	6.95867	2.60092e-11	8.64731e-10	14.463	0.539808	0.691529	0.15172	15	84323770	F	II	ADAMTSL3	5'UTR	island	5'UTR-island	chr15:84322322-84323771	TRUE	NA				Up
cg25722073	-0.184746	0.326199	-6.95842	2.60474e-11	8.65504e-10	14.4615	0.380736	0.19599	-0.184746	1	172351357	F	II	DNM3	Body	opensea	Body-opensea		NA	TRUE				Down
cg14708990	-0.158603	0.413408	-6.95679	2.63048e-11	8.73052e-10	14.4519	0.460229	0.301625	-0.158603	11	76839217	F	I	MYO7A	TSS200	opensea	TSS200-opensea		NA	TRUE		rs41298127		Down
cg20844146	-0.150692	0.493098	-6.95511	2.65723e-11	8.80835e-10	14.4419	0.537583	0.386891	-0.150692	6	126310825	R	II	TRMT11	Body	shelf	Body-shelf	chr6:126307532-126307931	NA	NA				Down
cg14991984	0.161124	0.536258	6.95218	2.70442e-11	8.95533e-10	14.4246	0.488693	0.649818	0.161124	1	99470129	F	I	LPPR5	1stExon	island	1stExon-island	chr1:99469932-99470968	NA	NA				Up
cg27566842	-0.158869	0.338319	-6.95003	2.73967e-11	9.06366e-10	14.4119	0.385217	0.226348	-0.158869	10	1509675	F	II	ADARB2	Body	shelf	Body-shelf	chr10:1506344-1506708	NA	NA		rs2813415		Down
cg05612422	-0.157831	0.389974	-6.94667	2.79551e-11	9.23051e-10	14.3921	0.436566	0.278735	-0.157831	22	50530703	R	II	MOV10L1	Body	shore	Body-shore	chr22:50528201-50529085	NA	NA				Down
cg18736775	-0.219446	0.560018	-6.94394	2.84169e-11	9.36781e-10	14.376	0.624799	0.405353	-0.219446	8	18248649	F	II	NAT2	TSS200	shelf	TSS200-shelf	chr8:18244455-18245226	NA	NA		rs4646246	rs55927170	Down
cg01157404	0.150204	0.443932	6.9436	2.84752e-11	9.38613e-10	14.374	0.399592	0.549795	0.150204	1	237206562	R	II	RYR2	Body	island	Body-island	chr1:237205126-237206644	NA	TRUE				Up
cg23763877	-0.160463	0.364227	-6.94292	2.85928e-11	9.42221e-10	14.3699	0.411597	0.251133	-0.160463	20	5988223	R	II	CRLS1	Body	shore	Body-shore	chr20:5986399-5987297	NA	NA				Down
cg24598094	-0.159249	0.27479	-6.94184	2.8779e-11	9.47996e-10	14.3635	0.321801	0.162552	-0.159249	1	211753582	F	I	SLC30A1	TSS1500	shore	TSS1500-shore	chr1:211751121-211753177	NA	NA				Down
cg19818218	-0.156425	0.280508	-6.94061	2.89914e-11	9.54268e-10	14.3563	0.326685	0.17026	-0.156425	7	76752140	R	II	CCDC146	5'UTR	shore	5'UTR-shore	chr7:76750995-76751394	NA	NA			rs71555949	Down
cg21690167	-0.185806	0.531251	-6.93989	2.91177e-11	9.5788e-10	14.352	0.586101	0.400296	-0.185806	17	68106654	F	II	KCNJ16	5'UTR	opensea	5'UTR-opensea		NA	TRUE		rs71381043		Down
cg22884714	-0.157926	0.318447	-6.93666	2.96874e-11	9.75046e-10	14.333	0.365068	0.207141	-0.157926	4	85505574	F	II	CDS1	Body	shore	Body-shore	chr4:85503546-85504893	NA	NA				Down
cg24970620	-0.154731	0.417486	-6.93653	2.97102e-11	9.75704e-10	14.3323	0.463163	0.308432	-0.154731	14	23290144	F	II	SLC7A7	TSS1500	shore	TSS1500-shore	chr14:23291078-23291337	NA	TRUE		rs28630411		Down
cg13753868	-0.162009	0.407758	-6.93615	2.97792e-11	9.77598e-10	14.33	0.455584	0.293574	-0.162009	19	2865997	F	II	ZNF556	TSS1500	opensea	TSS1500-opensea		NA	NA				Down
cg12694058	-0.167007	0.423672	-6.93582	2.98369e-11	9.79029e-10	14.3281	0.472973	0.305966	-0.167007	1	3354467	R	II	PRDM16	3'UTR	shelf	3'UTR-shelf	chr1:3351365-3351632	NA	NA				Down
cg24422202	-0.172324	0.430178	-6.9323	3.04739e-11	9.97476e-10	14.3073	0.481048	0.308724	-0.172324	21	31744647	R	II	KRTAP13-2	TSS200	opensea	TSS200-opensea		NA	NA				Down
cg25312122	-0.172803	0.409203	-6.93003	3.08929e-11	1.00938e-09	14.2939	0.460215	0.287412	-0.172803	1	160184732	R	II	PEA15	3'UTR	opensea	3'UTR-opensea		NA	NA				Down
cg03873281	-0.155083	0.383571	-6.92941	3.10082e-11	1.01267e-09	14.2902	0.429352	0.274269	-0.155083	5	131608955	F	II	PDLIM4	3'UTR	shore	3'UTR-shore	chr5:131607018-131607889	TRUE	NA				Down
cg20040691	-0.181474	0.356992	-6.92572	3.17024e-11	1.03329e-09	14.2685	0.410564	0.22909	-0.181474	7	95115246	R	II	ASB4	TSS200	opensea	TSS200-opensea		NA	NA				Down
cg05445326	-0.152064	0.40439	-6.92177	3.24614e-11	1.05528e-09	14.2453	0.44928	0.297216	-0.152064	3	196065569	F	II	TM4SF19	TSS1500	opensea	TSS1500-opensea		NA	NA				Down
cg10717401	-0.184927	0.675164	-6.92114	3.25848e-11	1.05887e-09	14.2415	0.729755	0.544828	-0.184927	10	134976041	R	II	KNDC1	Body	shore	Body-shore	chr10:134977930-134978148	NA	NA				Down
cg18194306	0.168684	0.592274	6.91904	3.29982e-11	1.0709e-09	14.2291	0.542478	0.711162	0.168684	15	26108817	F	II	ATP10A	TSS1500	island	TSS1500-island	chr15:26107503-26108818	NA	NA	high-CpG:23659329-23660339			Up
cg16957163	-0.193739	0.677618	-6.91689	3.3425e-11	1.08353e-09	14.2165	0.73481	0.541071	-0.193739	6	152804780	R	II	SYNE1	Body	opensea	Body-opensea		NA	NA				Down
cg09560953	-0.189667	0.456495	-6.91197	3.44244e-11	1.11218e-09	14.1876	0.512486	0.322819	-0.189667	3	23846810	F	II	UBE2E1	TSS1500	shore	TSS1500-shore	chr3:23847871-23848633	NA	NA				Down
cg23674169	-0.154908	0.315053	-6.91194	3.44314e-11	1.1123e-09	14.1874	0.360782	0.205874	-0.154908	19	1356278	R	II	MUM1	TSS200	shore	TSS200-shore	chr19:1354420-1355350	NA	TRUE				Down
cg13640423	-0.172586	0.475339	-6.91173	3.44757e-11	1.11363e-09	14.1861	0.526287	0.353701	-0.172586	3	120412084	F	II	RABL3	Body	opensea	Body-opensea		NA	TRUE				Down
cg19004110	-0.17883	0.483569	-6.91151	3.45214e-11	1.115e-09	14.1848	0.53636	0.35753	-0.17883	8	14711027	R	II	MIR383	TSS200	opensea	TSS200-opensea		NA	NA				Down
cg18513357	-0.15326	0.326917	-6.90642	3.55884e-11	1.14534e-09	14.1549	0.37216	0.2189	-0.15326	5	135696688	F	II	TRPC7	Body	shelf	Body-shelf	chr5:135692397-135693042	NA	NA				Down
cg12732390	-0.167339	0.372826	-6.90314	3.62934e-11	1.16572e-09	14.1356	0.422225	0.254886	-0.167339	3	79189311	R	II	ROBO1	Body	opensea	Body-opensea		NA	TRUE				Down
cg19100779	-0.178403	0.37341	-6.90309	3.63044e-11	1.16596e-09	14.1353	0.426075	0.247672	-0.178403	7	95115232	F	II	ASB4	TSS200	opensea	TSS200-opensea		NA	NA				Down
cg01563031	0.152603	0.53145	6.89948	3.70989e-11	1.18883e-09	14.1141	0.486401	0.639004	0.152603	11	20691429	R	I	NELL1	Body	island	Body-island	chr11:20690579-20691845	NA	NA				Up
cg00335735	-0.161058	0.27859	-6.89448	3.82242e-11	1.22139e-09	14.0847	0.326135	0.165076	-0.161058	2	222355484	F	II	EPHA4	Body	opensea	Body-opensea		NA	TRUE				Down
cg19385365	-0.188335	0.497283	-6.89254	3.86692e-11	1.23459e-09	14.0734	0.55288	0.364545	-0.188335	7	137263558	F	II	DGKI	Body	opensea	Body-opensea		NA	TRUE				Down
cg14494313	-0.185201	0.481966	-6.89155	3.88991e-11	1.24124e-09	14.0675	0.536638	0.351437	-0.185201	8	18248453	R	II	NAT2	TSS1500	shelf	TSS1500-shelf	chr8:18244455-18245226	NA	NA				Down
cg20675505	0.185387	0.58506	6.89008	3.92422e-11	1.25147e-09	14.0589	0.530333	0.71572	0.185387	8	72756812	R	I	MSC	TSS200	shore	TSS200-shore	chr8:72755783-72756667	TRUE	NA				Up
cg23812660	-0.161819	0.489737	-6.8817	4.12589e-11	1.30859e-09	14.0097	0.537507	0.375688	-0.161819	2	145247292	F	II	ZEB2	Body	opensea	Body-opensea		NA	TRUE		rs79075206		Down
cg21719418	-0.173837	0.384923	-6.87339	4.33562e-11	1.37009e-09	13.961	0.43624	0.262404	-0.173837	11	105800243	R	II	GRIA4	Body	opensea	Body-opensea		NA	TRUE				Down
cg17584009	-0.170647	0.374811	-6.8733	4.33802e-11	1.37072e-09	13.9605	0.425186	0.254539	-0.170647	5	58718592	R	II	PDE4D	Body	opensea	Body-opensea		NA	TRUE				Down
cg15368905	0.168623	0.510938	6.86989	4.42724e-11	1.39658e-09	13.9405	0.46116	0.629783	0.168623	6	78172337	R	I	HTR1B	1stExon	island	1stExon-island	chr6:78172231-78174088	NA	NA				Up
cg04408841	-0.151341	0.476746	-6.86719	4.49893e-11	1.41698e-09	13.9247	0.521422	0.370081	-0.151341	9	139659112	F	II	LCN15	TSS200	shelf	TSS200-shelf	chr9:139654897-139655154	NA	NA		rs7040135		Down
cg00178728	-0.157217	0.315789	-6.86455	4.57029e-11	1.43691e-09	13.9092	0.3622	0.204983	-0.157217	4	22516158	R	II	GPR125	Body	shore	Body-shore	chr4:22516856-22518048	NA	NA				Down
cg04498110	-0.177321	0.46138	-6.86387	4.58903e-11	1.44228e-09	13.9052	0.513726	0.336405	-0.177321	3	39306129	R	II	CX3CR1	3'UTR	opensea	3'UTR-opensea		NA	NA				Down
cg02165670	-0.196853	0.363642	-6.86319	4.60765e-11	1.44747e-09	13.9012	0.421754	0.224901	-0.196853	13	94764647	R	II	GPC6	Body	opensea	Body-opensea		TRUE	TRUE				Down
cg00698444	-0.154353	0.296386	-6.86186	4.64424e-11	1.45844e-09	13.8935	0.341951	0.187598	-0.154353	13	107910972	F	II	FAM155A	Body	opensea	Body-opensea		NA	TRUE				Down
cg10725720	0.150727	0.638115	6.86082	4.67307e-11	1.46629e-09	13.8874	0.59362	0.744347	0.150727	6	55039232	F	II	HCRTR2	5'UTR	island	5'UTR-island	chr6:55039170-55039392	NA	TRUE				Up
cg12589308	-0.150083	0.453372	-6.85939	4.71333e-11	1.47799e-09	13.879	0.497677	0.347594	-0.150083	19	1811438	F	I	ATP8B3	Body	shore	Body-shore	chr19:1811954-1812337	NA	NA		rs45535339		Down
cg20306842	-0.171483	0.277611	-6.85835	4.74259e-11	1.48582e-09	13.8729	0.328234	0.156751	-0.171483	7	28475265	F	II	CREB5	5'UTR	opensea	5'UTR-opensea		NA	NA				Down
cg23377551	-0.174814	0.352109	-6.85343	4.88355e-11	1.52612e-09	13.8441	0.403715	0.228901	-0.174814	12	58130154	F	II	AGAP2	Body	island	Body-island	chr12:58129828-58130361	NA	NA				Down
cg05241828	-0.166461	0.416467	-6.8518	4.93121e-11	1.54004e-09	13.8346	0.465607	0.299146	-0.166461	8	145728507	R	I	GPT	TSS1500	shore	TSS1500-shore	chr8:145730390-145732205	NA	NA				Down
cg21330896	0.191584	0.568327	6.84794	5.04573e-11	1.57226e-09	13.812	0.511771	0.703354	0.191584	8	28205705	F	I	ZNF395	3'UTR	opensea	3'UTR-opensea		TRUE	TRUE				Up
cg22872195	-0.167386	0.400079	-6.84666	5.08451e-11	1.58278e-09	13.8045	0.449492	0.282106	-0.167386	8	35401908	R	II	UNC5D	Body	opensea	Body-opensea		NA	NA				Down
cg14850604	-0.152785	0.467414	-6.84651	5.08887e-11	1.58385e-09	13.8037	0.512517	0.359732	-0.152785	14	76278056	F	II	TTLL5	Body	opensea	Body-opensea		NA	TRUE			rs79052307	Down
cg11425517	-0.160941	0.391497	-6.84187	5.23156e-11	1.62462e-09	13.7765	0.439008	0.278067	-0.160941	19	52219484	F	II	HAS1	Body	shelf	Body-shelf	chr19:52222423-52223208	NA	NA				Down
cg09848114	-0.152329	0.368405	-6.83797	5.35423e-11	1.65914e-09	13.7538	0.413373	0.261044	-0.152329	6	30130698	R	II	TRIM15	TSS1500	opensea	TSS1500-opensea		NA	NA				Down
cg08124030	-0.154219	0.288564	-6.83504	5.44836e-11	1.6865e-09	13.7367	0.33409	0.179871	-0.154219	3	149095283	F	II	TM4SF1	1stExon	opensea	1stExon-opensea		TRUE	NA		rs34567733		Down
cg23216685	-0.172142	0.463987	-6.83438	5.46976e-11	1.69252e-09	13.7328	0.514803	0.342661	-0.172142	1	86174607	F	II	ZNHIT6	TSS1500	shore	TSS1500-shore	chr1:86174041-86174253	NA	NA		rs77501414		Down
cg07532576	-0.183658	0.496348	-6.83386	5.48673e-11	1.69701e-09	13.7298	0.550564	0.366906	-0.183658	2	179544947	F	II	TTN	Body	opensea	Body-opensea		NA	NA		rs72650040		Down
cg04330122	-0.167855	0.321627	-6.82953	5.62963e-11	1.73532e-09	13.7045	0.371178	0.203323	-0.167855	3	119316820	R	II	PLA1A	1stExon	opensea	1stExon-opensea		NA	NA				Down
cg25498969	-0.167111	0.288246	-6.82944	5.63288e-11	1.73602e-09	13.704	0.337578	0.170467	-0.167111	3	136062740	R	II	STAG1	Body	opensea	Body-opensea		TRUE	TRUE				Down
cg12189551	0.193632	0.592575	6.82929	5.63771e-11	1.73658e-09	13.7031	0.535414	0.729046	0.193632	14	60952945	F	II	C14orf39	TSS200	island	TSS200-island	chr14:60951976-60952946	NA	NA				Up
cg22212873	-0.160894	0.459334	-6.82022	5.94971e-11	1.82409e-09	13.6502	0.506831	0.345937	-0.160894	5	71016778	F	II	CARTPT	3'UTR	shore	3'UTR-shore	chr5:71014917-71015715	NA	NA		rs76127928		Down
cg11114242	-0.174367	0.417335	-6.8193	5.98225e-11	1.83309e-09	13.6449	0.468809	0.294442	-0.174367	6	136756541	F	II	MAP7	Body	opensea	Body-opensea		NA	TRUE				Down
cg19589251	-0.185246	0.584206	-6.8186	6.00737e-11	1.83981e-09	13.6408	0.638891	0.453645	-0.185246	17	96392	F	II	RPH3AL	Body	shelf	Body-shelf	chr17:99719-100301	NA	NA				Down
cg00155526	0.163259	0.528416	6.81746	6.04796e-11	1.85061e-09	13.6341	0.480222	0.64348	0.163259	5	32713290	R	II	NPR3	Body	island	Body-island	chr5:32709910-32714450	NA	NA				Up
cg12020179	-0.176752	0.352155	-6.81497	6.13833e-11	1.87561e-09	13.6196	0.404333	0.227581	-0.176752	11	102496104	F	II	MMP20	TSS200	opensea	TSS200-opensea		NA	NA				Down
cg00972761	-0.166865	0.387527	-6.81254	6.22737e-11	1.90014e-09	13.6054	0.436786	0.269921	-0.166865	1	216348212	F	II	USH2A	Body	opensea	Body-opensea		NA	NA				Down
cg14847662	-0.169445	0.430521	-6.80732	6.42316e-11	1.95626e-09	13.5751	0.480542	0.311096	-0.169445	6	131350835	R	II	EPB41L2	5'UTR	opensea	5'UTR-opensea		NA	TRUE				Down
cg13417268	0.150893	0.272724	6.8038	6.55863e-11	1.99296e-09	13.5546	0.22818	0.379073	0.150893	15	26108642	F	I	ATP10A	TSS1500	island	TSS1500-island	chr15:26107503-26108818	NA	NA	high-CpG:23659329-23660339			Up
cg23943953	-0.160249	0.500074	-6.79861	6.76347e-11	2.05053e-09	13.5244	0.54738	0.38713	-0.160249	10	1514874	F	II	ADARB2	Body	shelf	Body-shelf	chr10:1516979-1517313	NA	NA		rs17156375		Down
cg02717117	-0.155451	0.396038	-6.79486	6.91516e-11	2.09122e-09	13.5026	0.441927	0.286476	-0.155451	2	55458694	F	II	C2orf63	5'UTR	opensea	5'UTR-opensea		NA	NA				Down
cg01211763	-0.173003	0.369665	-6.79307	6.98915e-11	2.11157e-09	13.4922	0.420736	0.247733	-0.173003	11	131790806	F	II	NTM	Body	opensea	Body-opensea		NA	NA		rs71475780		Down
cg25330387	-0.166589	0.385025	-6.7906	7.09183e-11	2.1396e-09	13.4778	0.434203	0.267614	-0.166589	3	190039141	R	II	CLDN1	Body	shore	Body-shore	chr3:190039817-190040465	NA	NA				Down
cg11553755	-0.151921	0.380861	-6.78826	7.19101e-11	2.16764e-09	13.4642	0.425708	0.273787	-0.151921	6	43458554	F	II	TJAP1	5'UTR	opensea	5'UTR-opensea		NA	TRUE				Down
cg18185980	-0.158663	0.342376	-6.78512	7.32557e-11	2.20341e-09	13.446	0.389214	0.230551	-0.158663	2	175426016	R	II	WIPF1	3'UTR	opensea	3'UTR-opensea		NA	NA				Down
cg02663496	-0.160861	0.499081	-6.77963	7.5673e-11	2.26804e-09	13.4141	0.546567	0.385707	-0.160861	6	31105852	R	II	PSORS1C1	Body	opensea	Body-opensea		NA	NA				Down
cg14286373	-0.151912	0.410992	-6.77956	7.57048e-11	2.2686e-09	13.4137	0.455837	0.303925	-0.151912	12	102288375	F	II	DRAM1	Body	opensea	Body-opensea		NA	TRUE		rs7974969		Down
cg22010963	-0.168931	0.445745	-6.77835	7.62514e-11	2.28369e-09	13.4067	0.495614	0.326683	-0.168931	6	88119922	F	II	C6orf165	Body	shore	Body-shore	chr6:88117707-88118363	NA	NA				Down
cg00804587	-0.204511	0.473869	-6.77794	7.64335e-11	2.28822e-09	13.4043	0.534241	0.32973	-0.204511	3	190038679	R	II	CLDN1	Body	shore	Body-shore	chr3:190039817-190040465	NA	NA				Down
cg23678906	-0.152002	0.433903	-6.77413	7.81756e-11	2.33578e-09	13.3822	0.478774	0.326772	-0.152002	7	141674839	F	II	TAS2R38	TSS1500	opensea	TSS1500-opensea		NA	NA				Down
cg20575191	-0.161622	0.515635	-6.77235	7.90019e-11	2.35782e-09	13.3719	0.563346	0.401724	-0.161622	15	77324607	R	II	PSTPIP1	Body	island	Body-island	chr15:77324520-77324759	NA	NA				Down
cg23425735	-0.158627	0.710845	-6.76965	8.02722e-11	2.39182e-09	13.3562	0.757673	0.599046	-0.158627	8	24808979	F	II	NEFL	3'UTR	shelf	3'UTR-shelf	chr8:24812946-24814299	NA	NA			rs79034217	Down
cg22268137	0.181324	0.60577	6.76798	8.10707e-11	2.41416e-09	13.3465	0.552243	0.733567	0.181324	13	28497117	F	I	PDX1	Body	shore	Body-shore	chr13:28498226-28499046	NA	NA		rs4415872		Up
cg10031651	-0.199756	0.343034	-6.76718	8.14509e-11	2.42465e-09	13.3419	0.402003	0.202247	-0.199756	3	46621686	R	II	LRRC2	TSS200	shelf	TSS200-shelf	chr3:46618307-46618669	NA	NA				Down
cg04044188	-0.162399	0.441083	-6.76559	8.22233e-11	2.44533e-09	13.3326	0.489023	0.326624	-0.162399	10	27023190	R	I	PDSS1	Body	opensea	Body-opensea		NA	TRUE				Down
cg20688917	-0.154084	0.350034	-6.75582	8.71036e-11	2.5772e-09	13.2761	0.39552	0.241436	-0.154084	7	27160674	F	II	HOXA3	5'UTR	shore	5'UTR-shore	chr7:27162087-27162426	NA	NA				Down
cg07650391	-0.153493	0.305959	-6.75498	8.75341e-11	2.58839e-09	13.2712	0.35127	0.197778	-0.153493	7	41733448	R	II	LOC285954	TSS200	opensea	TSS200-opensea		NA	NA				Down
cg26023389	-0.162819	0.361079	-6.7507	8.97712e-11	2.64821e-09	13.2465	0.409144	0.246325	-0.162819	6	53013589	R	II	GCM1	1stExon	opensea	1stExon-opensea		NA	NA				Down
cg11814539	-0.187775	0.502568	-6.75016	9.00579e-11	2.65599e-09	13.2433	0.558	0.370224	-0.187775	1	45166683	F	II	C1orf228	Body	opensea	Body-opensea		NA	TRUE		rs4322271	rs76132381	Down
cg25290482	-0.177475	0.43652	-6.74864	9.08684e-11	2.67671e-09	13.2345	0.488911	0.311436	-0.177475	6	75861687	R	II	COL12A1	Body	opensea	Body-opensea		NA	TRUE				Down
cg23711554	-0.16307	0.519615	-6.74596	9.23154e-11	2.71495e-09	13.219	0.567754	0.404684	-0.16307	1	19752176	R	II	CAPZB	Body	opensea	Body-opensea		NA	NA				Down
cg25358212	-0.162398	0.445151	-6.74395	9.34171e-11	2.74571e-09	13.2074	0.493092	0.330693	-0.162398	5	11001834	R	II	CTNND2	Body	opensea	Body-opensea		NA	TRUE				Down
cg15972331	0.150842	0.572762	6.74188	9.45648e-11	2.77591e-09	13.1954	0.528233	0.679074	0.150842	13	102569894	R	I	FGF14	Body	shore	Body-shore	chr13:102568425-102569495	NA	NA				Up
cg15116918	-0.159312	0.353165	-6.7347	9.86491e-11	2.88578e-09	13.1539	0.400195	0.240883	-0.159312	17	78669552	R	II	RPTOR	Body	opensea	Body-opensea		NA	TRUE				Down
cg22648135	0.152347	0.614301	6.73215	1.00141e-10	2.92499e-09	13.1392	0.569328	0.721675	0.152347	5	140767318	F	I	PCDHGA4	Body	island	Body-island	chr5:140767196-140767695	TRUE	NA				Up
cg23979520	-0.170831	0.408556	-6.73112	1.00748e-10	2.94173e-09	13.1332	0.458986	0.288155	-0.170831	11	102745854	R	II	MMP12	TSS200	opensea	TSS200-opensea		NA	NA				Down
cg02279082	-0.172042	0.375671	-6.72917	1.0191e-10	2.9719e-09	13.122	0.426458	0.254416	-0.172042	2	236417590	R	I	AGAP1	Body	opensea	Body-opensea		NA	NA				Down
cg09970593	-0.186288	0.518768	-6.72475	1.04593e-10	3.04272e-09	13.0965	0.573761	0.387473	-0.186288	1	29139522	R	II	OPRD1	Body	shore	Body-shore	chr1:29138501-29139348	NA	NA				Down
cg27492839	-0.178593	0.443702	-6.72192	1.06347e-10	3.08985e-09	13.0802	0.496423	0.31783	-0.178593	2	144519856	R	II	ARHGAP15	Body	opensea	Body-opensea		NA	TRUE				Down
cg17954226	-0.177145	0.390462	-6.7199	1.07621e-10	3.12425e-09	13.0685	0.442755	0.26561	-0.177145	10	26846020	F	II	APBB1IP	Body	opensea	Body-opensea		TRUE	TRUE				Down
cg10156493	-0.176418	0.562908	-6.71944	1.07911e-10	3.13186e-09	13.0658	0.614987	0.438569	-0.176418	6	124857134	R	II	NKAIN2	Body	opensea	Body-opensea		NA	TRUE				Down
cg25670061	-0.172219	0.423866	-6.7152	1.10633e-10	3.20496e-09	13.0414	0.474706	0.302486	-0.172219	6	163612896	F	II	PACRG	Body	opensea	Body-opensea		NA	NA				Down
cg06535993	0.154907	0.508629	6.71426	1.1125e-10	3.22068e-09	13.0359	0.4629	0.617807	0.154907	10	26727261	F	II	APBB1IP	TSS200	island	TSS200-island	chr10:26727061-26727992	NA	TRUE	high-CpG:26767134-26767726			Up
cg23313665	-0.173065	0.516128	-6.71278	1.12216e-10	3.24756e-09	13.0275	0.567217	0.394152	-0.173065	9	130517848	F	II	SH2D3C	Body	island	Body-island	chr9:130516407-130517849	NA	NA				Down
cg18185987	-0.178502	0.479681	-6.71219	1.1261e-10	3.25816e-09	13.024	0.532375	0.353873	-0.178502	14	88477518	R	II	GPR65	Body	opensea	Body-opensea		NA	TRUE				Down
cg04096619	-0.179683	0.267893	-6.7101	1.13997e-10	3.29608e-09	13.012	0.320935	0.141253	-0.179683	5	9547595	R	II	SNORD123	TSS1500	shore	TSS1500-shore	chr5:9544692-9546715	NA	NA				Down
cg26919780	-0.169664	0.380988	-6.70926	1.14562e-10	3.31185e-09	13.0072	0.431073	0.261409	-0.169664	5	143200155	R	II	HMHB1	3'UTR	opensea	3'UTR-opensea		NA	NA				Down
cg18664869	0.178677	0.571568	6.70785	1.15515e-10	3.33747e-09	12.999	0.518822	0.697499	0.178677	5	140625004	F	I	PCDHB15	TSS200	shore	TSS200-shore	chr5:140626444-140627373	NA	NA		rs77130508		Up
cg02413187	-0.150626	0.276578	-6.70775	1.15581e-10	3.33881e-09	12.9985	0.321043	0.170417	-0.150626	19	1356269	R	II	MUM1	TSS200	shore	TSS200-shore	chr19:1354420-1355350	NA	TRUE				Down
cg03895159	-0.163819	0.354766	-6.70737	1.15842e-10	3.34551e-09	12.9963	0.403126	0.239307	-0.163819	3	183355291	F	II	KLHL24	5'UTR	shore	5'UTR-shore	chr3:183353234-183354816	NA	NA		rs79413197		Down
cg04011940	-0.171901	0.40253	-6.70622	1.16626e-10	3.36592e-09	12.9896	0.453276	0.281374	-0.171901	4	110098978	F	II	COL25A1	Body	opensea	Body-opensea		NA	TRUE				Down
cg16631199	-0.162456	0.584169	-6.70545	1.17151e-10	3.37909e-09	12.9852	0.632126	0.46967	-0.162456	10	101841253	F	II	CPN1	1stExon	opensea	1stExon-opensea		NA	NA				Down
cg00878747	-0.16091	0.445203	-6.69856	1.21986e-10	3.50309e-09	12.9456	0.492704	0.331795	-0.16091	19	45822962	R	II	CKM	Body	shelf	Body-shelf	chr19:45826801-45827164	NA	NA				Down
cg06689259	-0.17096	0.512105	-6.69782	1.22519e-10	3.51694e-09	12.9413	0.562573	0.391613	-0.17096	10	90655537	F	II	STAMBPL1	5'UTR	opensea	5'UTR-opensea		NA	TRUE				Down
cg19580263	-0.184597	0.445939	-6.69727	1.22917e-10	3.52691e-09	12.9381	0.500432	0.315835	-0.184597	14	74462914	R	II	ENTPD5	5'UTR	opensea	5'UTR-opensea		NA	NA	low-CpG:73532584-73532756			Down
cg19466818	0.157336	0.565716	6.69504	1.24534e-10	3.56947e-09	12.9253	0.51927	0.676606	0.157336	17	56409534	F	I	MIR142	TSS1500	opensea	TSS1500-opensea		NA	TRUE		rs2632526		Up
cg01281450	-0.168348	0.391426	-6.6927	1.26253e-10	3.61663e-09	12.9118	0.441123	0.272775	-0.168348	12	68548770	R	II	IFNG	3'UTR	opensea	3'UTR-opensea		NA	NA			rs55991209	Down
cg25498731	-0.161199	0.349525	-6.69169	1.26999e-10	3.63518e-09	12.906	0.397112	0.235913	-0.161199	2	138045743	F	II	THSD7B	Body	opensea	Body-opensea		NA	TRUE		rs77917781		Down
cg22547559	-0.162704	0.370816	-6.68258	1.33965e-10	3.81683e-09	12.8537	0.418846	0.256142	-0.162704	5	125929611	R	II	ALDH7A1	Body	shore	Body-shore	chr5:125930601-125931049	NA	NA			rs76654373	Down
cg03118430	-0.160216	0.403605	-6.68137	1.34917e-10	3.84148e-09	12.8467	0.450902	0.290686	-0.160216	11	2482233	R	II	KCNQ1	TSS1500	opensea	TSS1500-opensea		NA	NA				Down
cg19125606	-0.15413	0.396565	-6.67797	1.3763e-10	3.91214e-09	12.8272	0.442064	0.287935	-0.15413	1	230850299	F	II	AGT	1stExon	opensea	1stExon-opensea		NA	TRUE		rs61757164		Down
cg05255275	0.156841	0.679778	6.67703	1.38393e-10	3.93125e-09	12.8217	0.633478	0.790319	0.156841	14	60952097	F	II	C14orf39	5'UTR	island	5'UTR-island	chr14:60951976-60952946	NA	NA				Up
cg06700166	-0.191189	0.423925	-6.67506	1.39994e-10	3.97316e-09	12.8105	0.480365	0.289176	-0.191189	5	19473185	F	II	CDH18	3'UTR	opensea	3'UTR-opensea		NA	NA				Down
cg12603671	-0.167921	0.407771	-6.67188	1.42619e-10	4.04071e-09	12.7922	0.457342	0.289421	-0.167921	1	71418388	F	II	PTGER3	Body	opensea	Body-opensea		NA	NA				Down
cg05945030	-0.169613	0.518826	-6.66853	1.45443e-10	4.11465e-09	12.773	0.568896	0.399284	-0.169613	11	129869654	R	II	PRDM10	5'UTR	shelf	5'UTR-shelf	chr11:129871690-129873423	NA	NA				Down
cg19510180	-0.168045	0.609444	-6.66476	1.48684e-10	4.1979e-09	12.7514	0.659051	0.491006	-0.168045	4	69111580	F	II	TMPRSS11B	TSS200	opensea	TSS200-opensea		NA	NA				Down
cg16175124	-0.177648	0.667942	-6.66184	1.51244e-10	4.26623e-09	12.7346	0.720384	0.542736	-0.177648	1	235872320	R	II	LYST	Body	opensea	Body-opensea		NA	TRUE				Down
cg20277159	-0.16845	0.414031	-6.6577	1.54952e-10	4.3616e-09	12.7109	0.463757	0.295308	-0.16845	14	63515904	R	II	KCNH5	5'UTR	shelf	5'UTR-shelf	chr14:63512022-63512996	NA	NA		rs7159344		Down
cg25953688	-0.158993	0.390661	-6.65704	1.55549e-10	4.37662e-09	12.7071	0.437596	0.278603	-0.158993	11	47575283	R	II	CUGBP1	TSS1500	shore	TSS1500-shore	chr11:47573911-47574899	NA	NA				Down
cg05423529	0.164802	0.489106	6.65679	1.55772e-10	4.38182e-09	12.7057	0.440457	0.605258	0.164802	1	98511908	R	II	MIR137	TSS200	shore	TSS200-shore	chr1:98510966-98511710	NA	NA				Up
cg14039622	-0.2039	0.529441	-6.65644	1.56093e-10	4.38978e-09	12.7037	0.589632	0.385733	-0.2039	2	209275611	R	II	PTH2R	Body	shelf	Body-shelf	chr2:209271337-209271987	NA	NA				Down
cg20079899	0.162926	0.556671	6.65464	1.57741e-10	4.43182e-09	12.6934	0.508575	0.6715	0.162926	8	72755784	F	I	MSC	Body	island	Body-island	chr8:72755783-72756667	TRUE	NA		rs10101759		Up
cg14947634	-0.190846	0.482263	-6.65102	1.61116e-10	4.51893e-09	12.6726	0.538601	0.347755	-0.190846	10	101542587	F	II	ABCC2	1stExon	opensea	1stExon-opensea		NA	NA				Down
cg05740655	-0.185169	0.483375	-6.65031	1.61784e-10	4.5351e-09	12.6686	0.538037	0.352868	-0.185169	8	59942923	F	II	TOX	Body	opensea	Body-opensea		NA	TRUE		rs11990629	rs35780227	Down
cg08195943	0.172592	0.538515	6.64751	1.64443e-10	4.60293e-09	12.6526	0.487566	0.660158	0.172592	3	129694487	R	I	TRH	5'UTR	island	5'UTR-island	chr3:129693127-129694841	NA	TRUE				Up
cg19893316	-0.161432	0.396034	-6.64693	1.65003e-10	4.61749e-09	12.6492	0.44369	0.282257	-0.161432	12	26832094	R	II	ITPR2	Body	opensea	Body-opensea		NA	TRUE				Down
cg12689888	-0.168863	0.508565	-6.64653	1.65386e-10	4.62672e-09	12.647	0.558414	0.389551	-0.168863	1	93741342	R	II	CCDC18	Body	opensea	Body-opensea		NA	TRUE				Down
cg04043052	-0.157238	0.321956	-6.64559	1.66304e-10	4.64979e-09	12.6415	0.368373	0.211135	-0.157238	8	59057462	F	II	FAM110B	5'UTR	shore	5'UTR-shore	chr8:59058167-59059414	NA	NA				Down
cg24603941	-0.1819	0.564497	-6.64404	1.67813e-10	4.68781e-09	12.6327	0.618195	0.436295	-0.1819	14	39703302	R	II	MIA2	5'UTR	opensea	5'UTR-opensea		NA	NA				Down
cg25325053	-0.167004	0.297556	-6.64221	1.69608e-10	4.73109e-09	12.6222	0.346856	0.179853	-0.167004	20	58533022	R	II	CDH26	TSS1500	opensea	TSS1500-opensea		NA	NA				Down
cg01774111	-0.173405	0.728735	-6.6413	1.70511e-10	4.75321e-09	12.617	0.779924	0.606519	-0.173405	1	213165579	R	II	ANGEL2	3'UTR	opensea	3'UTR-opensea		NA	NA				Down
cg19088553	-0.211297	0.458068	-6.64064	1.71172e-10	4.76896e-09	12.6132	0.520443	0.309147	-0.211297	6	101901884	F	II	GRIK2	Body	opensea	Body-opensea		NA	TRUE				Down
cg16897216	-0.16419	0.418949	-6.63986	1.71948e-10	4.78943e-09	12.6088	0.467419	0.303229	-0.16419	1	209876837	R	II	HSD11B1	5'UTR	opensea	5'UTR-opensea		NA	NA				Down
cg12129480	-0.164148	0.385499	-6.63779	1.74038e-10	4.84102e-09	12.597	0.433956	0.269808	-0.164148	1	158549410	R	II	OR10X1	1stExon	opensea	1stExon-opensea		NA	NA			rs35095271	Down
cg00159289	-0.154963	0.341103	-6.63715	1.74686e-10	4.85788e-09	12.5933	0.386849	0.231886	-0.154963	7	100844060	F	II	MOGAT3	1stExon	shore	1stExon-shore	chr7:100845050-100845726	TRUE	TRUE				Down
cg25338972	-0.161567	0.411699	-6.63319	1.78772e-10	4.95973e-09	12.5706	0.459394	0.297827	-0.161567	6	152011178	F	II	ESR1	TSS1500	opensea	TSS1500-opensea		NA	NA				Down
cg01013868	-0.167555	0.411073	-6.63136	1.80682e-10	5.00693e-09	12.5602	0.460535	0.292981	-0.167555	14	101449839	F	II	SNORD114-23	TSS1500	opensea	TSS1500-opensea		NA	NA				Down
cg10756457	-0.15784	0.372401	-6.63064	1.81442e-10	5.02638e-09	12.5561	0.418996	0.261156	-0.15784	2	51252301	R	II	NRXN1	Body	shelf	Body-shelf	chr2:51254522-51255498	NA	TRUE				Down
cg13895046	-0.198928	0.445625	-6.62856	1.83656e-10	5.08251e-09	12.5442	0.504349	0.305421	-0.198928	4	68919575	F	II	TMPRSS11F	3'UTR	opensea	3'UTR-opensea		NA	NA		rs10018943		Down
cg22723502	0.175854	0.674491	6.62784	1.84427e-10	5.10172e-09	12.5401	0.622579	0.798433	0.175854	6	26240528	R	I	HIST1H4F	TSS200	shore	TSS200-shore	chr6:26240697-26240951	NA	NA				Up
cg06781948	-0.164035	0.423269	-6.62607	1.86335e-10	5.1504e-09	12.53	0.471693	0.307657	-0.164035	3	72941472	R	II	GXYLT2	Body	opensea	Body-opensea		TRUE	TRUE				Down
cg18944653	-0.170787	0.346423	-6.62386	1.88749e-10	5.21088e-09	12.5174	0.39684	0.226053	-0.170787	7	81381353	F	II	HGF	3'UTR	opensea	3'UTR-opensea		NA	TRUE				Down
cg20014063	-0.159687	0.40886	-6.62259	1.90148e-10	5.24449e-09	12.5101	0.456	0.296313	-0.159687	14	65005951	F	II	HSPA2	TSS1500	shore	TSS1500-shore	chr14:65006874-65009197	NA	NA				Down
cg02505956	-0.180959	0.389023	-6.62017	1.92849e-10	5.3135e-09	12.4963	0.442443	0.261484	-0.180959	7	157348266	F	II	PTPRN2	Body	shore	Body-shore	chr7:157346613-157347069	NA	NA				Down
cg19678610	-0.16126	0.335134	-6.61933	1.93797e-10	5.33748e-09	12.4915	0.382738	0.221478	-0.16126	5	55529375	F	I	ANKRD55	TSS200	opensea	TSS200-opensea		NA	NA		rs76412333		Down
cg15951661	-0.156369	0.299346	-6.6121	2.02114e-10	5.54278e-09	12.4503	0.345507	0.189138	-0.156369	14	71277141	R	II	MAP3K9	TSS1500	shore	TSS1500-shore	chr14:71275512-71276571	NA	NA				Down
cg25741120	-0.155575	0.372038	-6.61024	2.04315e-10	5.60003e-09	12.4397	0.417964	0.262389	-0.155575	11	2482223	R	II	KCNQ1	TSS1500	opensea	TSS1500-opensea		NA	NA				Down
cg24580782	-0.157378	0.551711	-6.6056	2.09899e-10	5.73856e-09	12.4132	0.598169	0.440791	-0.157378	1	27240365	R	II	NR0B2	1stExon	opensea	1stExon-opensea		NA	NA				Down
cg26429266	-0.155473	0.40435	-6.60373	2.12188e-10	5.79474e-09	12.4026	0.450246	0.294773	-0.155473	5	126648067	R	II	MEGF10	5'UTR	opensea	5'UTR-opensea		NA	TRUE			rs61557647	Down
cg07246713	-0.177365	0.360086	-6.60178	2.14616e-10	5.8555e-09	12.3914	0.412444	0.23508	-0.177365	20	62722933	R	I	OPRL1	5'UTR	shelf	5'UTR-shelf	chr20:62718472-62719016	TRUE	NA				Down
cg25134701	-0.169982	0.418172	-6.60076	2.15881e-10	5.88816e-09	12.3857	0.468351	0.298369	-0.169982	10	5492023	F	II	NET1	Body	shelf	Body-shelf	chr10:5488484-5488686	NA	NA		rs72430615	rs66980083	Down
cg24092907	-0.180455	0.38172	-6.5944	2.24e-10	6.09139e-09	12.3495	0.434991	0.254536	-0.180455	7	12729367	F	II	ARL4A	3'UTR	shelf	3'UTR-shelf	chr7:12726156-12727248	NA	NA				Down
cg01726287	-0.179086	0.525507	-6.59292	2.2594e-10	6.13885e-09	12.341	0.578373	0.399287	-0.179086	14	93812936	R	II	COX8C	TSS1500	shore	TSS1500-shore	chr14:93813483-93814111	NA	NA				Down
cg04206797	-0.160517	0.475536	-6.58988	2.2996e-10	6.24072e-09	12.3237	0.522921	0.362404	-0.160517	17	36689639	R	II	SRCIN1	Body	opensea	Body-opensea		NA	TRUE				Down
cg25652454	-0.181791	0.525906	-6.5894	2.30601e-10	6.25617e-09	12.321	0.579571	0.39778	-0.181791	17	414740	R	II	VPS53	3'UTR	opensea	3'UTR-opensea		TRUE	TRUE				Down
cg02825728	-0.15946	0.387286	-6.58922	2.30836e-10	6.26204e-09	12.32	0.434359	0.274899	-0.15946	21	31540204	F	II	CLDN17	TSS1500	opensea	TSS1500-opensea		NA	NA				Down
cg05630725	-0.168398	0.353275	-6.58701	2.33821e-10	6.33855e-09	12.3074	0.402986	0.234588	-0.168398	12	24104115	F	II	SOX5	5'UTR	opensea	5'UTR-opensea		NA	NA				Down
cg21323106	-0.167897	0.423763	-6.58371	2.3833e-10	6.44968e-09	12.2887	0.473326	0.305429	-0.167897	7	157348237	R	II	PTPRN2	Body	shore	Body-shore	chr7:157346613-157347069	NA	NA				Down
cg18628646	-0.188775	0.452325	-6.57986	2.4372e-10	6.5832e-09	12.2667	0.508052	0.319277	-0.188775	4	184908739	R	II	STOX2	Body	opensea	Body-opensea		TRUE	TRUE				Down
cg06895640	-0.175543	0.358461	-6.57685	2.47997e-10	6.69247e-09	12.2497	0.410282	0.234739	-0.175543	11	93277191	F	II	C11orf75	TSS1500	shore	TSS1500-shore	chr11:93275814-93276721	NA	NA				Down
cg03479715	0.155876	0.656392	6.57661	2.4835e-10	6.69991e-09	12.2483	0.610377	0.766253	0.155876	14	62584513	R	II	FLJ43390	Body	shore	Body-shore	chr14:62583679-62584279	NA	NA				Up
cg17282466	-0.153002	0.359792	-6.5707	2.56999e-10	6.91708e-09	12.2147	0.404959	0.251956	-0.153002	4	69046856	R	II	LOC100130017	TSS1500	shore	TSS1500-shore	chr4:69048062-69048437	NA	NA				Down
cg15602329	-0.150895	0.354734	-6.56491	2.65754e-10	7.12562e-09	12.1819	0.399279	0.248384	-0.150895	5	132945441	R	II	FSTL4	5'UTR	shore	5'UTR-shore	chr5:132946744-132948467	NA	NA				Down
cg09187695	-0.160753	0.350396	-6.56452	2.66347e-10	7.14095e-09	12.1797	0.39785	0.237098	-0.160753	7	544664	F	II	PDGFA	Body	opensea	Body-opensea		NA	NA				Down
cg09738193	-0.158324	0.425745	-6.56378	2.67493e-10	7.16836e-09	12.1755	0.472483	0.314159	-0.158324	16	67926317	F	II	PSKH1	TSS1500	shore	TSS1500-shore	chr16:67926918-67927696	NA	NA				Down
cg09816180	-0.177444	0.518074	-6.56188	2.70447e-10	7.23801e-09	12.1647	0.570456	0.393013	-0.177444	4	72650088	R	II	GC	TSS1500	opensea	TSS1500-opensea		NA	NA			rs76151573	Down
cg07267984	-0.174388	0.605486	-6.56066	2.72373e-10	7.28561e-09	12.1578	0.656966	0.482578	-0.174388	11	112037134	R	II	TEX12	TSS1500	opensea	TSS1500-opensea		NA	NA				Down
cg24522085	-0.178299	0.383742	-6.55977	2.73767e-10	7.32006e-09	12.1528	0.436377	0.258077	-0.178299	2	169556419	F	II	LASS6	Body	opensea	Body-opensea		NA	TRUE				Down
cg05181212	-0.152049	0.413323	-6.55905	2.74905e-10	7.34881e-09	12.1487	0.458208	0.306159	-0.152049	4	87230737	R	II	MAPK10	5'UTR	opensea	5'UTR-opensea		NA	TRUE				Down
cg11730020	-0.176044	0.503265	-6.55777	2.76953e-10	7.39898e-09	12.1414	0.555234	0.37919	-0.176044	11	131759565	F	II	NTM	Body	opensea	Body-opensea		NA	TRUE				Down
cg08495617	-0.172116	0.399925	-6.55428	2.82593e-10	7.53339e-09	12.1217	0.450734	0.278618	-0.172116	3	171791143	R	II	FNDC3B	5'UTR	opensea	5'UTR-opensea		NA	TRUE				Down
cg18219250	-0.190399	0.492241	-6.55361	2.83692e-10	7.56037e-09	12.1179	0.548447	0.358048	-0.190399	4	113818925	F	II	ANK2	5'UTR	opensea	5'UTR-opensea		NA	TRUE				Down
cg00717080	-0.165895	0.379473	-6.55348	2.83908e-10	7.56555e-09	12.1171	0.428446	0.262551	-0.165895	21	44483604	F	II	CBS	Body	shelf	Body-shelf	chr21:44486140-44486465	TRUE	NA				Down
cg16692258	-0.195136	0.53292	-6.55277	2.85081e-10	7.59388e-09	12.1131	0.590524	0.395388	-0.195136	21	31655822	F	II	KRTAP24-1	TSS1500	opensea	TSS1500-opensea		NA	NA				Down
cg02125910	0.151866	0.578424	6.54783	2.93332e-10	7.7933e-09	12.0851	0.533592	0.685458	0.151866	5	140479983	F	II	PCDHB3	TSS1500	shore	TSS1500-shore	chr5:140481546-140482460	NA	TRUE				Up
cg23852348	-0.155714	0.366401	-6.54503	2.98114e-10	7.91186e-09	12.0693	0.412368	0.256654	-0.155714	11	104030857	R	II	PDGFD	Body	shelf	Body-shelf	chr11:104034536-104035058	NA	NA				Down
cg10066231	-0.175823	0.497978	-6.544	2.99897e-10	7.95584e-09	12.0634	0.549881	0.374059	-0.175823	7	99646992	R	II	ZSCAN21	TSS1500	opensea	TSS1500-opensea		NA	NA				Down
cg13774505	-0.183016	0.359246	-6.5438	3.00234e-10	7.96278e-09	12.0623	0.413273	0.230257	-0.183016	9	132944035	R	I	FREQ	Body	opensea	Body-opensea		NA	NA				Down
cg27513572	-0.151418	0.507186	-6.54271	3.02126e-10	8.00851e-09	12.0561	0.551886	0.400467	-0.151418	17	8648175	R	II	CCDC42	TSS200	shore	TSS200-shore	chr17:8649003-8649513	NA	NA				Down
cg13461190	-0.17058	0.44882	-6.54089	3.05322e-10	8.08827e-09	12.0458	0.499176	0.328596	-0.17058	9	132943992	R	II	FREQ	Body	opensea	Body-opensea		NA	NA				Down
cg22585255	-0.1504	0.433764	-6.53691	3.12417e-10	8.26297e-09	12.0233	0.478163	0.327763	-0.1504	11	57519288	F	II	BTBD18	TSS200	shore	TSS200-shore	chr11:57520333-57520753	NA	TRUE				Down
cg22732749	0.159501	0.683783	6.53681	3.12598e-10	8.26711e-09	12.0228	0.636698	0.796199	0.159501	5	140624888	F	II	PCDHB15	TSS1500	shore	TSS1500-shore	chr5:140626444-140627373	NA	NA		rs34409764		Up
cg03106852	-0.189071	0.462979	-6.53425	3.17236e-10	8.38147e-09	12.0083	0.518794	0.329722	-0.189071	6	112555546	F	II	LAMA4	Body	opensea	Body-opensea		NA	TRUE				Down
cg23098912	-0.162225	0.590302	-6.5324	3.20648e-10	8.46451e-09	11.9978	0.638191	0.475966	-0.162225	17	5993686	R	I	WSCD1	Body	opensea	Body-opensea		NA	NA				Down
cg05095428	-0.152493	0.31654	-6.53032	3.24518e-10	8.5582e-09	11.9861	0.361557	0.209064	-0.152493	2	69239676	F	II	ANTXR1	TSS1500	shore	TSS1500-shore	chr2:69240083-69241004	NA	NA		rs28365984		Down
cg04994795	-0.161009	0.371996	-6.52955	3.25961e-10	8.59429e-09	11.9817	0.419526	0.258517	-0.161009	1	8404050	R	I	SLC45A1	Body	island	Body-island	chr1:8403697-8404102	TRUE	TRUE				Down
cg02403283	-0.189869	0.55262	-6.52904	3.26919e-10	8.61717e-09	11.9788	0.60867	0.4188	-0.189869	10	518210	R	II	DIP2C	Body	island	Body-island	chr10:518192-518471	NA	NA		rs11252614		Down
cg02977388	-0.17721	0.359951	-6.5283	3.28311e-10	8.64902e-09	11.9747	0.412264	0.235054	-0.17721	10	90253615	R	II	RNLS	Body	opensea	Body-opensea		NA	TRUE				Down
cg05519105	-0.186311	0.411502	-6.5232	3.38105e-10	8.87866e-09	11.9459	0.466501	0.280191	-0.186311	2	28718671	F	II	PLB1	TSS1500	opensea	TSS1500-opensea		NA	NA				Down
cg07658449	-0.16849	0.349956	-6.52213	3.40201e-10	8.92628e-09	11.9398	0.399695	0.231205	-0.16849	12	111725167	F	I	CUX2	Body	opensea	Body-opensea		NA	NA		rs3809278		Down
cg08115297	-0.176118	0.446902	-6.51971	3.44972e-10	9.04118e-09	11.9262	0.498892	0.322774	-0.176118	15	84706833	R	II	ADAMTSL3	3'UTR	opensea	3'UTR-opensea		NA	NA				Down
cg14001165	-0.166947	0.419193	-6.51799	3.48399e-10	9.12202e-09	11.9165	0.468477	0.30153	-0.166947	5	150566089	F	II	CCDC69	Body	opensea	Body-opensea		NA	TRUE				Down
cg01229760	-0.190513	0.663913	-6.51737	3.49645e-10	9.15189e-09	11.913	0.720153	0.52964	-0.190513	11	7728104	F	II	OVCH2	TSS200	opensea	TSS200-opensea		NA	NA		rs7926546		Down
cg00147248	-0.154373	0.477494	-6.51664	3.51119e-10	9.1884e-09	11.9089	0.523066	0.368693	-0.154373	7	136568546	F	II	CHRM2	5'UTR	opensea	5'UTR-opensea		NA	TRUE			rs78671020	Down
cg22390041	-0.161565	0.538255	-6.51417	3.5615e-10	9.3088e-09	11.8949	0.585949	0.424384	-0.161565	1	19226319	R	II	ALDH4A1	Body	shelf	Body-shelf	chr1:19228828-19229634	NA	NA				Down
cg14329860	-0.160609	0.357672	-6.51367	3.5718e-10	9.33359e-09	11.8921	0.405084	0.244475	-0.160609	2	51240310	F	II	NRXN1	Body	opensea	Body-opensea		NA	TRUE				Down
cg23436819	-0.154737	0.549224	-6.51061	3.63524e-10	9.4865e-09	11.8748	0.594903	0.440165	-0.154737	18	8366955	R	II	LOC100192426	Body	shore	Body-shore	chr18:8367273-8367599	TRUE	NA				Down
cg09957864	-0.157149	0.424086	-6.50696	3.71243e-10	9.66611e-09	11.8542	0.470477	0.313328	-0.157149	8	145728526	R	I	GPT	TSS1500	shore	TSS1500-shore	chr8:145730390-145732205	NA	NA				Down
cg15907134	-0.180185	0.559729	-6.50645	3.72331e-10	9.69153e-09	11.8514	0.61292	0.432735	-0.180185	17	96086	F	II	RPH3AL	Body	shelf	Body-shelf	chr17:99719-100301	NA	NA			rs77996172	Down
cg25822376	-0.173831	0.413651	-6.50198	3.82012e-10	9.92487e-09	11.8262	0.464967	0.291136	-0.173831	7	119945494	F	II	KCND2	Body	opensea	Body-opensea		NA	TRUE				Down
cg01410314	-0.166295	0.475144	-6.50036	3.85593e-10	1.00104e-08	11.8171	0.524235	0.35794	-0.166295	9	77641437	R	II	C9orf41	Body	shore	Body-shore	chr9:77642704-77643595	NA	NA				Down
cg02347573	-0.197107	0.497594	-6.49448	3.98848e-10	1.03228e-08	11.784	0.555781	0.358674	-0.197107	10	13931592	R	II	FRMD4A	Body	shore	Body-shore	chr10:13933482-13934184	NA	NA				Down
cg27446233	-0.171644	0.491032	-6.49276	4.02803e-10	1.04127e-08	11.7743	0.541702	0.370058	-0.171644	12	48516484	R	II	PFKM	5'UTR	opensea	5'UTR-opensea		NA	NA				Down
cg03886558	-0.15523	0.247125	-6.49106	4.06744e-10	1.0506e-08	11.7647	0.292949	0.137719	-0.15523	12	57869490	F	II	ARHGAP9	Body	island	Body-island	chr12:57869075-57870182	TRUE	TRUE		rs524522		Down
cg18151134	-0.161526	0.494415	-6.49066	4.07679e-10	1.05262e-08	11.7625	0.542098	0.380572	-0.161526	21	42614392	F	II	BACE2	Body	shelf	Body-shelf	chr21:42617817-42618020	NA	NA				Down
cg10432569	-0.156655	0.292757	-6.4896	4.10177e-10	1.05805e-08	11.7565	0.339002	0.182347	-0.156655	17	46709858	F	II	MIR196A1	Body	shore	Body-shore	chr17:46710812-46711419	NA	TRUE				Down
cg11772527	-0.193946	0.419229	-6.48755	4.15021e-10	1.06943e-08	11.745	0.476483	0.282537	-0.193946	13	94161642	F	II	GPC6	Body	opensea	Body-opensea		NA	TRUE				Down
cg19166660	0.167319	0.646672	6.48755	4.15025e-10	1.06943e-08	11.745	0.597279	0.764598	0.167319	1	57889035	R	I	DAB1	5'UTR	island	5'UTR-island	chr1:57887963-57890637	NA	NA				Up
cg23965931	0.158283	0.401671	6.48177	4.2902e-10	1.10206e-08	11.7125	0.354945	0.513228	0.158283	4	184828386	R	I	STOX2	Body	shore	Body-shore	chr4:184826253-184828177	TRUE	NA				Up
cg25576086	-0.172972	0.519817	-6.48047	4.32247e-10	1.10977e-08	11.7052	0.570879	0.397906	-0.172972	14	70833871	F	II	SYNJ2BP	3'UTR	opensea	3'UTR-opensea		NA	NA			rs76893222	Down
cg00535683	-0.17224	0.46154	-6.47688	4.41219e-10	1.13082e-08	11.685	0.512385	0.340145	-0.17224	1	153114002	F	II	SPRR2C	TSS200	opensea	TSS200-opensea		NA	NA				Down
cg00100538	-0.171102	0.70461	-6.47687	4.41248e-10	1.13082e-08	11.685	0.75512	0.584018	-0.171102	4	184067792	R	II	WWC2	Body	opensea	Body-opensea		NA	TRUE				Down
cg21342392	-0.19124	0.342852	-6.47687	4.41264e-10	1.13082e-08	11.6849	0.399307	0.208066	-0.19124	7	111203008	F	II	IMMP2L	TSS1500	shore	TSS1500-shore	chr7:111202079-111202683	NA	NA			rs79514222	Down
cg14249174	-0.176465	0.451314	-6.47356	4.49708e-10	1.15e-08	11.6664	0.503407	0.326942	-0.176465	4	153814351	R	II	ARFIP1	Body	opensea	Body-opensea		NA	TRUE				Down
cg15345388	-0.16714	0.430952	-6.47025	4.58306e-10	1.17034e-08	11.6478	0.480292	0.313153	-0.16714	2	62116697	F	II	CCT4	TSS1500	shore	TSS1500-shore	chr2:62115445-62115990	NA	NA		rs12470877		Down
cg03895540	-0.15257	0.310296	-6.46695	4.67064e-10	1.19052e-08	11.6293	0.355335	0.202765	-0.15257	11	5841482	R	II	OR52N2	TSS200	opensea	TSS200-opensea		NA	NA				Down
cg23698649	-0.151723	0.354891	-6.46482	4.72796e-10	1.20344e-08	11.6173	0.39968	0.247957	-0.151723	7	43481974	F	II	HECW1	Body	shelf	Body-shelf	chr7:43484390-43485123	NA	NA			rs11763383	Down
cg00143606	-0.180412	0.467822	-6.46208	4.80261e-10	1.22065e-08	11.602	0.52108	0.340668	-0.180412	5	10759383	R	II	DAP	Body	shore	Body-shore	chr5:10760836-10761925	NA	NA				Down
cg02022375	-0.175347	0.479401	-6.45791	4.91847e-10	1.24672e-08	11.5786	0.531164	0.355817	-0.175347	17	39197721	R	II	KRTAP1-1	TSS200	opensea	TSS200-opensea		NA	NA				Down
cg21606405	-0.163172	0.46329	-6.45591	4.97518e-10	1.25962e-08	11.5674	0.511459	0.348286	-0.163172	6	152795042	R	II	SYNE1	Body	opensea	Body-opensea		NA	NA				Down
cg27308218	-0.174782	0.521797	-6.45378	5.03628e-10	1.27359e-08	11.5554	0.573394	0.398611	-0.174782	2	173893111	R	II	RAPGEF4	Body	opensea	Body-opensea		NA	TRUE				Down
cg18275620	-0.158814	0.375424	-6.44677	5.24195e-10	1.32233e-08	11.5162	0.422307	0.263493	-0.158814	6	110591226	F	II	C6orf186	Body	opensea	Body-opensea		NA	TRUE				Down
cg22469870	-0.160923	0.317647	-6.44552	5.2796e-10	1.33114e-08	11.5092	0.365152	0.204229	-0.160923	20	56272964	F	II	PMEPA1	5'UTR	opensea	5'UTR-opensea		TRUE	TRUE				Down
cg04909854	-0.168676	0.524604	-6.43798	5.51211e-10	1.38523e-08	11.467	0.574397	0.405722	-0.168676	1	170253944	F	II	LOC284688	TSS1500	opensea	TSS1500-opensea		NA	NA				Down
cg25791578	-0.154102	0.443643	-6.43427	5.63004e-10	1.4118e-08	11.4462	0.489134	0.335032	-0.154102	3	3134187	R	II	IL5RA	Body	opensea	Body-opensea		NA	NA				Down
cg04961042	-0.171516	0.424621	-6.43349	5.65516e-10	1.41765e-08	11.4419	0.475253	0.303737	-0.171516	14	30218600	R	II	PRKD1	Body	opensea	Body-opensea		NA	TRUE			rs45442991	Down
cg18903093	-0.180523	0.255741	-6.43327	5.66206e-10	1.41911e-08	11.4407	0.309032	0.128508	-0.180523	10	63422511	R	II	C10orf107	TSS1500	shore	TSS1500-shore	chr10:63422538-63423105	TRUE	TRUE				Down
cg08342194	-0.167581	0.328161	-6.43112	5.73217e-10	1.43564e-08	11.4286	0.377631	0.21005	-0.167581	6	31683075	R	II	LY6G6E	TSS1500	opensea	TSS1500-opensea		NA	NA				Down
cg04197904	-0.154288	0.640691	-6.42817	5.82922e-10	1.45763e-08	11.4122	0.686237	0.531949	-0.154288	22	46318272	R	II	WNT7B	3'UTR	shore	3'UTR-shore	chr22:46318693-46319087	NA	NA				Down
cg21217024	0.17071	0.632485	6.42253	6.01982e-10	1.50128e-08	11.3807	0.582091	0.7528	0.17071	11	105481406	F	II	GRIA4	5'UTR	island	5'UTR-island	chr11:105481126-105481422	NA	NA				Up
cg19554569	-0.160147	0.360804	-6.42211	6.03417e-10	1.50446e-08	11.3783	0.40808	0.247933	-0.160147	11	5364833	R	II	OR51B5	TSS200	opensea	TSS200-opensea		NA	TRUE			rs12806253	Down
cg08264481	-0.170092	0.369754	-6.4221	6.03469e-10	1.50446e-08	11.3783	0.419966	0.249874	-0.170092	5	38317102	F	II	EGFLAM	Body	opensea	Body-opensea		NA	NA				Down
cg03019112	-0.1619	0.437789	-6.4209	6.07611e-10	1.5139e-08	11.3716	0.485583	0.323682	-0.1619	14	101518520	R	II	MIR487A	TSS1500	opensea	TSS1500-opensea		NA	NA				Down
cg05883690	-0.158212	0.442422	-6.41559	6.26256e-10	1.55554e-08	11.342	0.489127	0.330915	-0.158212	11	112837374	F	II	NCAM1	Body	shelf	Body-shelf	chr11:112832524-112834490	NA	NA		rs948040		Down
cg13425422	-0.199019	0.57592	-6.40758	6.55486e-10	1.62083e-08	11.2973	0.634671	0.435652	-0.199019	2	167168604	R	II	SCN9A	5'UTR	opensea	5'UTR-opensea		NA	NA				Down
cg16995086	-0.161	0.341976	-6.40752	6.55704e-10	1.62114e-08	11.297	0.389504	0.228504	-0.161	13	32614209	F	II	FRY	Body	opensea	Body-opensea		NA	TRUE			rs74044318	Down
cg09887953	-0.155977	0.603532	-6.40571	6.62506e-10	1.63644e-08	11.2869	0.649577	0.4936	-0.155977	5	168195460	F	II	SLIT3	Body	opensea	Body-opensea		NA	NA		rs11746483		Down
cg14591667	-0.204737	0.318079	-6.40267	6.74051e-10	1.66306e-08	11.2699	0.378518	0.173781	-0.204737	17	47210822	F	I	B4GALNT2	Body	shore	Body-shore	chr17:47209811-47210740	NA	TRUE				Down
cg22449337	-0.173803	0.548922	-6.40079	6.8128e-10	1.67994e-08	11.2595	0.60023	0.426427	-0.173803	1	40943913	F	II	ZNF642	5'UTR	shore	5'UTR-shore	chr1:40942784-40943387	NA	NA				Down
cg16117653	-0.154729	0.438208	-6.39604	6.99942e-10	1.7224e-08	11.233	0.483885	0.329156	-0.154729	19	4891192	R	II	ARRDC5	Body	island	Body-island	chr19:4891191-4891425	NA	NA				Down
cg06466839	-0.150835	0.352168	-6.39494	7.04329e-10	1.73209e-08	11.2269	0.396695	0.24586	-0.150835	11	129062277	R	II	RICS	TSS200	opensea	TSS200-opensea		NA	NA				Down
cg07380907	-0.192784	0.63723	-6.39349	7.10135e-10	1.74525e-08	11.2189	0.69414	0.501356	-0.192784	16	11963779	R	II	GSPT1	3'UTR	opensea	3'UTR-opensea		NA	NA				Down
cg26986443	-0.169386	0.47917	-6.39043	7.226e-10	1.77375e-08	11.2018	0.529173	0.359787	-0.169386	11	95828805	F	II	MAML2	Body	opensea	Body-opensea		NA	TRUE				Down
cg14528835	-0.15235	0.587392	-6.38823	7.31676e-10	1.79387e-08	11.1896	0.632366	0.480016	-0.15235	11	111742798	R	II	ALG9	TSS1500	shore	TSS1500-shore	chr11:111741953-111742292	NA	NA				Down
cg12200478	-0.163084	0.444257	-6.38802	7.32574e-10	1.79594e-08	11.1884	0.4924	0.329316	-0.163084	14	21466565	R	II	SLC39A2	TSS1500	opensea	TSS1500-opensea		NA	NA				Down
cg08260959	0.151714	0.733218	6.38631	7.39717e-10	1.81171e-08	11.1789	0.688432	0.840146	0.151714	6	26240920	R	II	HIST1H4F	1stExon	island	1stExon-island	chr6:26240697-26240951	NA	NA				Up
cg06434709	-0.151051	0.424164	-6.3863	7.39731e-10	1.81171e-08	11.1789	0.468754	0.317703	-0.151051	19	3594720	F	II	TBXA2R	3'UTR	shore	3'UTR-shore	chr19:3595632-3595997	NA	NA		rs35094768		Down
cg13463054	0.152414	0.602683	6.38588	7.41501e-10	1.81526e-08	11.1765	0.55769	0.710104	0.152414	1	77333159	R	I	ST6GALNAC5	TSS200	island	TSS200-island	chr1:77333111-77334534	TRUE	NA				Up
cg19243780	-0.179839	0.421141	-6.38574	7.42119e-10	1.81664e-08	11.1757	0.47423	0.29439	-0.179839	3	23567565	F	II	UBE2E2	Body	opensea	Body-opensea		NA	TRUE				Down
cg10036840	-0.160055	0.359214	-6.38107	7.62025e-10	1.85933e-08	11.1498	0.406463	0.246407	-0.160055	7	40458586	F	II	C7orf10	Body	opensea	Body-opensea		NA	TRUE				Down
cg22989379	-0.161813	0.366489	-6.38051	7.6448e-10	1.86479e-08	11.1467	0.414256	0.252444	-0.161813	20	33462683	R	II	ACSS2	TSS200	shore	TSS200-shore	chr20:33464156-33464645	NA	NA				Down
cg12084990	-0.159853	0.443238	-6.37995	7.66888e-10	1.87001e-08	11.1436	0.490427	0.330575	-0.159853	10	91276070	F	II	SLC16A12	5'UTR	opensea	5'UTR-opensea		TRUE	TRUE		rs74805367		Down
cg23985077	-0.151551	0.392492	-6.37352	7.95364e-10	1.93346e-08	11.1079	0.437231	0.28568	-0.151551	20	17512652	R	II	BFSP1	Body	shore	Body-shore	chr20:17511478-17512209	NA	NA				Down
cg06447378	-0.173357	0.380423	-6.372	8.02273e-10	1.94834e-08	11.0994	0.431599	0.258241	-0.173357	13	39358893	F	II	FREM2	Body	opensea	Body-opensea		NA	NA	low-CpG:38256764-38256920			Down
cg20712820	-0.157953	0.441445	-6.36898	8.16104e-10	1.98034e-08	11.0827	0.488073	0.33012	-0.157953	7	27160276	F	II	HOXA3	5'UTR	shore	5'UTR-shore	chr7:27162087-27162426	NA	NA		rs75765961		Down
cg11071901	-0.176257	0.612254	-6.36885	8.16726e-10	1.98163e-08	11.0819	0.664286	0.488029	-0.176257	6	111766153	F	II	REV3L	Body	opensea	Body-opensea		NA	TRUE				Down
cg20038116	-0.15593	0.421147	-6.36788	8.21216e-10	1.99155e-08	11.0766	0.467178	0.311248	-0.15593	10	131697711	F	II	EBF3	Body	shore	Body-shore	chr10:131697079-131697412	NA	NA		rs74777357	rs77591282	Down
cg03180819	-0.16486	0.354024	-6.36359	8.41403e-10	2.03481e-08	11.0528	0.402691	0.237831	-0.16486	2	166061599	R	II	SCN3A	TSS1500	opensea	TSS1500-opensea		NA	NA				Down
cg27380459	-0.189318	0.466848	-6.36222	8.47989e-10	2.04931e-08	11.0452	0.522735	0.333417	-0.189318	11	66315870	F	II	ACTN3	Body	shore	Body-shore	chr11:66314207-66314455	NA	NA				Down
cg26010756	-0.167423	0.42459	-6.35463	8.85169e-10	2.13069e-08	11.0031	0.474013	0.306591	-0.167423	6	7731069	R	II	BMP6	Body	shore	Body-shore	chr6:7728885-7729108	TRUE	NA				Down
cg16750953	-0.157898	0.320179	-6.35192	8.98855e-10	2.1606e-08	10.9881	0.366791	0.208893	-0.157898	5	1291888	F	II	TERT	Body	island	Body-island	chr5:1289275-1295970	NA	NA				Down
cg13797425	0.182809	0.541553	6.3515	9.00999e-10	2.16503e-08	10.9858	0.487588	0.670397	0.182809	14	102554977	R	I	HSP90AA1	TSS1500	shore	TSS1500-shore	chr14:102552721-102554068	NA	NA				Up
cg15542608	-0.180606	0.612714	-6.35112	9.02918e-10	2.16904e-08	10.9837	0.666029	0.485424	-0.180606	6	12827379	R	II	PHACTR1	Body	opensea	Body-opensea		NA	TRUE				Down
cg17979426	-0.17366	0.548917	-6.34896	9.14034e-10	2.19271e-08	10.9717	0.600182	0.426522	-0.17366	13	38220150	F	II	TRPC4	Body	opensea	Body-opensea		NA	TRUE		rs9547996		Down
cg12578486	0.198718	0.581153	6.34858	9.16025e-10	2.19659e-08	10.9696	0.522491	0.721209	0.198718	13	100008957	F	II	UBAC2	Body	opensea	Body-opensea		NA	TRUE				Up
cg14893857	0.16447	0.552918	6.34807	9.18661e-10	2.20243e-08	10.9668	0.504366	0.668837	0.16447	14	102554969	R	II	HSP90AA1	TSS1500	shore	TSS1500-shore	chr14:102552721-102554068	NA	NA				Up
cg20566840	-0.167047	0.48942	-6.34434	9.38198e-10	2.24539e-08	10.9462	0.538733	0.371686	-0.167047	12	123215288	R	II	GPR81	TSS200	opensea	TSS200-opensea		NA	NA			rs75873566	Down
cg00962984	-0.180498	0.335802	-6.34415	9.39208e-10	2.24703e-08	10.9451	0.389086	0.208587	-0.180498	16	56150071	R	II	LOC283856	Body	opensea	Body-opensea		NA	TRUE				Down
cg09107344	-0.165767	0.327973	-6.34267	9.47118e-10	2.26361e-08	10.9369	0.376908	0.211141	-0.165767	12	53612734	F	II	RARG	Body	shore	Body-shore	chr12:53613716-53615103	NA	NA				Down
cg27436952	-0.180536	0.416992	-6.3398	9.62615e-10	2.29732e-08	10.921	0.470287	0.289751	-0.180536	16	8895870	R	II	PMM2	Body	shelf	Body-shelf	chr16:8891322-8891928	NA	NA				Down
cg25609480	-0.164515	0.413824	-6.33875	9.68312e-10	2.30917e-08	10.9153	0.46239	0.297875	-0.164515	10	13534652	R	II	BEND7	Body	opensea	Body-opensea		NA	NA				Down
cg04955791	-0.154461	0.35816	-6.33843	9.70097e-10	2.31295e-08	10.9135	0.403757	0.249296	-0.154461	6	152959047	R	II	SYNE1	TSS1500	shore	TSS1500-shore	chr6:152957810-152958472	NA	NA				Down
cg04151278	0.17025	0.462239	6.33621	9.82314e-10	2.34047e-08	10.9012	0.411981	0.582231	0.17025	3	154146398	F	II	GPR149	Body	island	Body-island	chr3:154146347-154146965	NA	TRUE				Up
cg27665327	-0.162362	0.351539	-6.33144	1.00913e-09	2.39876e-08	10.8748	0.399469	0.237107	-0.162362	15	80866134	F	II	ARNT2	Body	opensea	Body-opensea		NA	TRUE				Down
cg27612650	-0.166354	0.496744	-6.33051	1.01444e-09	2.40972e-08	10.8697	0.545852	0.379499	-0.166354	18	48352559	R	II	MRO	TSS1500	opensea	TSS1500-opensea		NA	NA				Down
cg23254316	-0.170816	0.405822	-6.33026	1.01586e-09	2.41275e-08	10.8683	0.456247	0.285431	-0.170816	11	12200844	F	II	MICAL2	Body	opensea	Body-opensea		NA	TRUE				Down
cg06051146	-0.180527	0.30778	-6.32243	1.06173e-09	2.51019e-08	10.8251	0.361072	0.180545	-0.180527	11	57424284	R	II	CLP1	TSS1500	shore	TSS1500-shore	chr11:57424937-57425262	NA	NA				Down
cg23736843	0.15105	0.628755	6.32212	1.06356e-09	2.5141e-08	10.8234	0.584165	0.735215	0.15105	12	113541915	R	I	RASAL1	Body	island	Body-island	chr12:113541697-113542086	NA	NA		rs12427427		Up
cg25382821	-0.160004	0.398154	-6.32113	1.06956e-09	2.52679e-08	10.8179	0.445387	0.285383	-0.160004	3	23496403	F	II	UBE2E2	Body	opensea	Body-opensea		NA	TRUE				Down
cg14216734	-0.173891	0.479347	-6.31933	1.08044e-09	2.54938e-08	10.808	0.53068	0.356789	-0.173891	1	158817808	F	II	MNDA	Body	opensea	Body-opensea		NA	NA				Down
cg19713980	-0.168202	0.545075	-6.3182	1.08734e-09	2.56356e-08	10.8018	0.594728	0.426526	-0.168202	17	3791952	R	II	CAMKK1	5'UTR	island	5'UTR-island	chr17:3791944-3792153	NA	NA				Down
cg05556923	-0.1578	0.342815	-6.31814	1.08768e-09	2.56418e-08	10.8015	0.389398	0.231598	-0.1578	7	544577	F	I	PDGFA	Body	opensea	Body-opensea		NA	NA				Down
cg05264018	-0.160371	0.500219	-6.31702	1.09457e-09	2.57903e-08	10.7953	0.547561	0.387189	-0.160371	16	1230213	R	II	CACNA1H	Body	island	Body-island	chr16:1230112-1230317	NA	NA				Down
cg05301852	-0.176983	0.302951	-6.31665	1.09687e-09	2.58374e-08	10.7932	0.355197	0.178214	-0.176983	2	88427827	F	II	FABP1	TSS1500	opensea	TSS1500-opensea		NA	NA		rs80154774		Down
cg22386073	-0.152694	0.373049	-6.3157	1.10276e-09	2.59656e-08	10.788	0.418125	0.26543	-0.152694	8	35483012	F	II	UNC5D	Body	opensea	Body-opensea		NA	TRUE				Down
cg22337128	0.165994	0.595001	6.31128	1.13058e-09	2.65701e-08	10.7636	0.546	0.711993	0.165994	14	29243404	R	II	C14orf23	Body	island	Body-island	chr14:29243403-29243763	NA	TRUE				Up
cg04166544	-0.16703	0.495658	-6.3112	1.13107e-09	2.65798e-08	10.7632	0.544965	0.377936	-0.16703	2	230580574	R	II	DNER	TSS1500	shore	TSS1500-shore	chr2:230578062-230579981	NA	NA				Down
cg06233985	-0.164199	0.413788	-6.30915	1.14422e-09	2.68633e-08	10.7519	0.46226	0.298061	-0.164199	11	5249528	F	II	HBB	TSS1500	opensea	TSS1500-opensea		NA	NA				Down
cg00097038	-0.205621	0.527804	-6.30477	1.17278e-09	2.74686e-08	10.7278	0.588504	0.382884	-0.205621	1	197382771	F	II	CRB1	Body	opensea	Body-opensea		NA	NA				Down
cg26132298	0.172425	0.629607	6.30402	1.17775e-09	2.75726e-08	10.7236	0.578707	0.751132	0.172425	14	60952933	F	II	C14orf39	TSS200	island	TSS200-island	chr14:60951976-60952946	NA	NA				Up
cg09436823	-0.193591	0.674195	-6.30118	1.19668e-09	2.79736e-08	10.708	0.731344	0.537753	-0.193591	21	47575498	F	I	FTCD	TSS200	opensea	TSS200-opensea		NA	NA				Down
cg01349489	-0.176559	0.487343	-6.2987	1.2135e-09	2.83343e-08	10.6944	0.539464	0.362905	-0.176559	21	32720030	R	II	TIAM1	5'UTR	shelf	5'UTR-shelf	chr21:32716044-32716485	NA	NA				Down
cg18010718	-0.20369	0.42275	-6.2958	1.23344e-09	2.87494e-08	10.6784	0.482879	0.27919	-0.20369	17	74075195	R	I	ZACN	TSS200	shore	TSS200-shore	chr17:74070404-74073530	TRUE	NA				Down
cg00175573	0.171602	0.514318	6.29485	1.24007e-09	2.88904e-08	10.6732	0.463661	0.635263	0.171602	20	20433203	F	I	RALGAPA2	Body	island	Body-island	chr20:20433105-20433329	TRUE	TRUE				Up
cg03706358	-0.155328	0.423968	-6.29334	1.25062e-09	2.91127e-08	10.6649	0.469821	0.314493	-0.155328	15	93043867	F	II	C15orf32	3'UTR	opensea	3'UTR-opensea		NA	NA		rs76628606		Down
cg05415840	-0.1533	0.484451	-6.29144	1.26404e-09	2.93935e-08	10.6544	0.529706	0.376406	-0.1533	8	143694305	R	II	ARC	1stExon	shore	1stExon-shore	chr8:143694430-143696166	NA	NA				Down
cg10318039	-0.163172	0.475548	-6.28897	1.28166e-09	2.97473e-08	10.6409	0.523717	0.360545	-0.163172	7	84671308	F	II	SEMA3D	Body	opensea	Body-opensea		NA	NA				Down
cg05770947	-0.171594	0.62512	-6.28022	1.34625e-09	3.11254e-08	10.5928	0.675775	0.504181	-0.171594	12	40280075	F	II	SLC2A13	Body	opensea	Body-opensea		NA	TRUE				Down
cg04468081	-0.181893	0.505139	-6.27915	1.35431e-09	3.12786e-08	10.5869	0.558834	0.376941	-0.181893	3	182983386	R	I	MCF2L2	Body	opensea	Body-opensea		NA	TRUE				Down
cg25461865	-0.158338	0.431438	-6.27746	1.36722e-09	3.15472e-08	10.5776	0.47818	0.319842	-0.158338	6	131958550	R	II	ENPP3	1stExon	opensea	1stExon-opensea		NA	NA				Down
cg16702469	-0.150188	0.357278	-6.27361	1.39705e-09	3.21885e-08	10.5565	0.401614	0.251426	-0.150188	2	179711076	F	II	CCDC141	Body	opensea	Body-opensea		NA	NA			rs35454174	Down
cg09484541	-0.15725	0.352268	-6.2735	1.39793e-09	3.22044e-08	10.5559	0.398688	0.241439	-0.15725	5	74161187	F	II	FAM169A	5'UTR	shore	5'UTR-shore	chr5:74161536-74162716	TRUE	NA				Down
cg26987699	-0.17021	0.513044	-6.27247	1.40603e-09	3.23717e-08	10.5503	0.563291	0.39308	-0.17021	18	19757890	R	II	GATA6	Body	shore	Body-shore	chr18:19756794-19757080	NA	NA				Down
cg19836145	-0.161492	0.455285	-6.2724	1.40655e-09	3.23792e-08	10.5499	0.502958	0.341466	-0.161492	5	166998728	R	II	ODZ2	Body	opensea	Body-opensea		NA	TRUE				Down
cg17874421	-0.162982	0.447963	-6.27204	1.40939e-09	3.2436e-08	10.5479	0.496076	0.333094	-0.162982	19	55864234	R	II	COX6B2	3'UTR	island	3'UTR-island	chr19:55864130-55864379	NA	NA				Down
cg04348305	-0.16473	0.334601	-6.2716	1.41287e-09	3.25074e-08	10.5455	0.383229	0.218499	-0.16473	20	25230959	F	II	PYGB	Body	shore	Body-shore	chr20:25228300-25229402	NA	NA				Down
cg14547240	-0.157131	0.378284	-6.27008	1.42497e-09	3.27707e-08	10.5372	0.424669	0.267539	-0.157131	4	15428750	F	II	C1QTNF7	TSS1500	opensea	TSS1500-opensea		NA	NA				Down
cg03988660	-0.152504	0.40345	-6.26786	1.44283e-09	3.31375e-08	10.525	0.448469	0.295965	-0.152504	3	57316479	F	II	ASB14	Body	opensea	Body-opensea		NA	TRUE				Down
cg17528648	0.156424	0.461321	6.26763	1.44468e-09	3.31777e-08	10.5237	0.415144	0.571568	0.156424	5	38846100	F	I	OSMR	5'UTR	island	5'UTR-island	chr5:38845502-38846476	NA	NA	high-CpG:38881677-38882017	rs2292017		Up
cg09793619	-0.156227	0.502899	-6.26761	1.44488e-09	3.318e-08	10.5236	0.549018	0.392791	-0.156227	10	131650331	R	II	EBF3	Body	opensea	Body-opensea		NA	NA				Down
cg27490797	-0.161809	0.361992	-6.26721	1.44811e-09	3.32455e-08	10.5214	0.409759	0.24795	-0.161809	7	28506416	R	II	CREB5	5'UTR	opensea	5'UTR-opensea		NA	TRUE				Down
cg00035630	-0.151364	0.355408	-6.26611	1.45702e-09	3.34233e-08	10.5154	0.400091	0.248727	-0.151364	11	33036664	R	II	DEPDC7	TSS1500	shore	TSS1500-shore	chr11:33037206-33037917	NA	NA				Down
cg06007850	-0.154439	0.483388	-6.26059	1.50284e-09	3.43744e-08	10.4851	0.528979	0.37454	-0.154439	6	2134144	F	II	GMDS	Body	opensea	Body-opensea		NA	TRUE				Down
cg11264935	-0.151	0.409165	-6.26016	1.50645e-09	3.445e-08	10.4828	0.453741	0.302741	-0.151	5	55529124	R	II	ANKRD55	5'UTR	opensea	5'UTR-opensea		NA	NA				Down
cg25694807	-0.163117	0.328176	-6.25523	1.5486e-09	3.53254e-08	10.4558	0.376329	0.213212	-0.163117	2	161329607	F	II	RBMS1	Body	opensea	Body-opensea		NA	TRUE		rs7423892		Down
cg10068793	-0.200259	0.588212	-6.25462	1.55385e-09	3.54335e-08	10.4525	0.647329	0.447069	-0.200259	21	17442467	F	II	C21orf34	TSS1500	opensea	TSS1500-opensea		NA	NA				Down
cg14841350	-0.180911	0.557829	-6.24895	1.6039e-09	3.64981e-08	10.4214	0.611235	0.430324	-0.180911	3	118750463	R	II	IGSF11	Body	shelf	Body-shelf	chr3:118753092-118753961	NA	NA				Down
cg26709929	-0.164212	0.366126	-6.24787	1.61366e-09	3.67055e-08	10.4155	0.414602	0.25039	-0.164212	11	2482240	R	II	KCNQ1	TSS1500	opensea	TSS1500-opensea		NA	NA				Down
cg03701623	-0.199575	0.552473	-6.24727	1.6191e-09	3.68173e-08	10.4122	0.611388	0.411813	-0.199575	2	1928442	R	II	MYT1L	Body	opensea	Body-opensea		NA	NA				Down
cg14373611	-0.168044	0.462489	-6.24568	1.63348e-09	3.71102e-08	10.4036	0.512096	0.344053	-0.168044	13	20798734	F	II	GJB6	5'UTR	opensea	5'UTR-opensea		NA	NA				Down
cg10341719	-0.182697	0.585822	-6.24498	1.63996e-09	3.7245e-08	10.3997	0.639755	0.457057	-0.182697	21	17565263	R	II	C21orf34	Body	opensea	Body-opensea		NA	NA				Down
cg26511585	-0.162733	0.417803	-6.2444	1.64522e-09	3.73427e-08	10.3966	0.465842	0.303109	-0.162733	22	43810812	F	II	MPPED1	5'UTR	shelf	5'UTR-shelf	chr22:43807400-43808455	NA	NA		rs12485150	rs28618337	Down
cg05961632	-0.164682	0.505354	-6.24343	1.6542e-09	3.75292e-08	10.3912	0.553969	0.389287	-0.164682	5	65894842	F	II	MAST4	Body	shore	Body-shore	chr5:65891877-65893539	NA	NA		rs35124405		Down
cg08567913	-0.175453	0.488276	-6.24171	1.67022e-09	3.7858e-08	10.3818	0.540071	0.364618	-0.175453	11	114082594	R	II	ZBTB16	Body	opensea	Body-opensea		NA	TRUE				Down
cg02936263	-0.153179	0.369586	-6.23618	1.7226e-09	3.89154e-08	10.3516	0.414805	0.261626	-0.153179	17	32596886	F	II	CCL7	TSS1500	opensea	TSS1500-opensea		NA	NA		rs3091319	rs36231513	Down
cg11554605	-0.187463	0.474212	-6.23401	1.74361e-09	3.93591e-08	10.3397	0.529552	0.342088	-0.187463	7	95115354	F	II	ASB4	1stExon	opensea	1stExon-opensea		NA	NA				Down
cg18098079	-0.155686	0.570952	-6.22509	1.8325e-09	4.11861e-08	10.2911	0.616911	0.461226	-0.155686	3	109035383	R	II	DPPA2	TSS200	opensea	TSS200-opensea		NA	NA				Down
cg01113896	-0.15939	0.431498	-6.22481	1.83536e-09	4.1245e-08	10.2896	0.478551	0.319161	-0.15939	10	34836433	R	II	PARD3	Body	opensea	Body-opensea		NA	TRUE				Down
cg18992201	-0.172271	0.531935	-6.21996	1.88567e-09	4.22823e-08	10.2631	0.58279	0.410518	-0.172271	3	109035381	R	II	DPPA2	TSS200	opensea	TSS200-opensea		NA	NA				Down
cg21806985	-0.158364	0.25463	-6.21749	1.91182e-09	4.28249e-08	10.2497	0.30138	0.143016	-0.158364	5	112824646	F	II	MCC	TSS200	shore	TSS200-shore	chr5:112823256-112824304	TRUE	NA				Down
cg06609051	-0.184132	0.477415	-6.21347	1.95517e-09	4.37359e-08	10.2277	0.531772	0.34764	-0.184132	2	51231649	F	II	NRXN1	Body	opensea	Body-opensea		NA	TRUE		rs75835715		Down
cg07083043	-0.163699	0.531957	-6.20988	1.99465e-09	4.45242e-08	10.2082	0.580282	0.416583	-0.163699	17	17397972	R	II	RASD1	3'UTR	shore	3'UTR-shore	chr17:17398248-17400346	NA	TRUE				Down
cg14027161	-0.165881	0.646223	-6.20957	1.99801e-09	4.4589e-08	10.2065	0.695191	0.52931	-0.165881	18	9913006	R	II	VAPA	TSS1500	shore	TSS1500-shore	chr18:9913464-9915164	NA	NA				Down
cg01947943	-0.201858	0.42176	-6.20886	2.00602e-09	4.47434e-08	10.2026	0.481348	0.279491	-0.201858	6	29012859	F	II	OR2W1	1stExon	opensea	1stExon-opensea		NA	NA				Down
cg05082609	-0.188531	0.578565	-6.20433	2.05715e-09	4.57837e-08	10.178	0.63422	0.445689	-0.188531	11	105692831	R	II	GRIA4	Body	opensea	Body-opensea		NA	TRUE				Down
cg19201723	-0.155482	0.377418	-6.20221	2.08156e-09	4.62883e-08	10.1665	0.423317	0.267835	-0.155482	20	7921280	F	II	HAO1	TSS200	opensea	TSS200-opensea		NA	NA				Down
cg06338708	-0.159805	0.62277	-6.20129	2.09223e-09	4.65077e-08	10.1615	0.669945	0.51014	-0.159805	4	115843933	R	II	NDST4	Body	opensea	Body-opensea		NA	TRUE				Down
cg08129490	-0.178715	0.421014	-6.20099	2.09572e-09	4.65734e-08	10.1598	0.473771	0.295056	-0.178715	1	111832109	F	II	CHIA	TSS1500	opensea	TSS1500-opensea		NA	NA		rs7515574		Down
cg14367014	-0.154959	0.436562	-6.20013	2.10585e-09	4.67835e-08	10.1551	0.482306	0.327348	-0.154959	2	203735128	R	II	ICA1L	5'UTR	shore	5'UTR-shore	chr2:203735925-203736883	NA	NA				Down
cg22745397	-0.172238	0.555275	-6.19837	2.12655e-09	4.72101e-08	10.1456	0.60612	0.433882	-0.172238	4	42122161	F	II	BEND4	Body	opensea	Body-opensea		NA	TRUE				Down
cg18475143	-0.169494	0.540549	-6.19504	2.16624e-09	4.8005e-08	10.1275	0.590584	0.421091	-0.169494	18	77175681	F	II	NFATC1	Body	shelf	Body-shelf	chr18:77171704-77172118	NA	NA				Down
cg13633659	-0.163256	0.53756	-6.19256	2.19635e-09	4.86287e-08	10.114	0.585753	0.422497	-0.163256	9	98012426	R	II	FANCC	5'UTR	opensea	5'UTR-opensea		NA	NA				Down
cg18830697	-0.165761	0.443554	-6.19195	2.20373e-09	4.87765e-08	10.1107	0.492487	0.326726	-0.165761	6	72922368	F	II	RIMS1	TSS200	opensea	TSS200-opensea		NA	NA		rs34469490		Down
cg16548605	-0.193245	0.532996	-6.19091	2.21655e-09	4.90353e-08	10.105	0.590042	0.396797	-0.193245	1	169453550	R	II	SLC19A2	Body	shore	Body-shore	chr1:169454558-169455577	NA	NA				Down
cg08626060	-0.156628	0.373626	-6.18034	2.35052e-09	5.17217e-08	10.0476	0.419863	0.263236	-0.156628	13	96746650	R	II	HS6ST3	Body	shelf	Body-shelf	chr13:96742138-96744162	NA	NA				Down
cg10622536	-0.152431	0.450132	-6.17825	2.37792e-09	5.22648e-08	10.0363	0.49513	0.3427	-0.152431	1	36771021	F	II	C1orf113	TSS1500	shore	TSS1500-shore	chr1:36771830-36773009	NA	NA				Down
cg19534149	-0.173903	0.670722	-6.1777	2.38512e-09	5.2413e-08	10.0334	0.722058	0.548156	-0.173903	14	26916082	F	II	NOVA1	3'UTR	opensea	3'UTR-opensea		NA	NA				Down
cg23289024	0.167661	0.528797	6.17567	2.41217e-09	5.29572e-08	10.0223	0.479303	0.646964	0.167661	14	102554846	R	II	HSP90AA1	TSS1500	shore	TSS1500-shore	chr14:102552721-102554068	NA	NA				Up
cg13833328	-0.16389	0.400224	-6.16759	2.52261e-09	5.5186e-08	9.97856	0.448604	0.284715	-0.16389	6	24357098	R	II	DCDC2	Body	shore	Body-shore	chr6:24357719-24358309	NA	NA				Down
cg21647626	-0.16374	0.57253	-6.16704	2.5304e-09	5.53475e-08	9.97555	0.620866	0.457126	-0.16374	19	58051563	R	II	ZNF549	3'UTR	opensea	3'UTR-opensea		NA	NA				Down
cg19026320	-0.167561	0.431405	-6.16233	2.59723e-09	5.66681e-08	9.95006	0.48087	0.313309	-0.167561	21	31588354	F	II	CLDN8	TSS200	opensea	TSS200-opensea		NA	NA				Down
cg16347256	-0.150156	0.542245	-6.16181	2.60479e-09	5.68186e-08	9.94722	0.586572	0.436415	-0.150156	1	57285160	F	II	C1orf168	1stExon	opensea	1stExon-opensea		NA	TRUE				Down
cg14633742	-0.19977	0.542954	-6.16159	2.60783e-09	5.68736e-08	9.94608	0.601927	0.402157	-0.19977	9	98032587	F	II	FANCC	5'UTR	opensea	5'UTR-opensea		NA	NA				Down
cg17972013	-0.160979	0.374538	-6.15641	2.68376e-09	5.83868e-08	9.91802	0.42206	0.26108	-0.160979	5	9547468	R	II	SNORD123	TSS1500	shore	TSS1500-shore	chr5:9544692-9546715	NA	NA				Down
cg04297867	-0.186263	0.645874	-6.15449	2.71247e-09	5.89411e-08	9.90762	0.700859	0.514597	-0.186263	15	63831570	F	II	USP3	Body	opensea	Body-opensea		NA	TRUE				Down
cg21629384	-0.181037	0.577253	-6.15351	2.72721e-09	5.92541e-08	9.90232	0.630696	0.449659	-0.181037	15	38243575	R	II	TMCO5A	3'UTR	opensea	3'UTR-opensea		NA	NA				Down
cg26678765	-0.152378	0.42046	-6.15299	2.73504e-09	5.94094e-08	9.89952	0.465442	0.313064	-0.152378	1	116653093	R	II	C1orf161	TSS1500	opensea	TSS1500-opensea		NA	TRUE				Down
cg01868729	-0.175364	0.48175	-6.15217	2.74747e-09	5.96431e-08	9.89509	0.533518	0.358154	-0.175364	12	83251284	F	II	TMTC2	Body	opensea	Body-opensea		NA	TRUE				Down
cg22319267	-0.16724	0.417114	-6.15197	2.75051e-09	5.97004e-08	9.89401	0.466483	0.299243	-0.16724	7	126675358	F	II	GRM8	Body	opensea	Body-opensea		NA	NA		rs11563780		Down
cg03146155	-0.177922	0.542146	-6.1515	2.75764e-09	5.9829e-08	9.89147	0.594669	0.416746	-0.177922	6	134588828	F	II	SGK1	Body	opensea	Body-opensea		NA	TRUE				Down
cg00492055	-0.184792	0.429546	-6.15099	2.76547e-09	5.99763e-08	9.8887	0.484098	0.299306	-0.184792	3	138312356	F	II	CEP70	5'UTR	shore	5'UTR-shore	chr3:138312980-138313342	NA	NA		rs79248012		Down
cg18771173	0.162139	0.603419	6.14832	2.80661e-09	6.0781e-08	9.87427	0.555555	0.717694	0.162139	2	108602937	F	I	SLC5A7	TSS200	island	TSS200-island	chr2:108602824-108603467	NA	NA				Up
cg03759556	-0.197789	0.539593	-6.14717	2.82443e-09	6.11134e-08	9.86808	0.597981	0.400192	-0.197789	18	7230489	F	II	LRRC30	TSS1500	opensea	TSS1500-opensea		NA	NA				Down
cg20696988	-0.164819	0.388068	-6.14536	2.85286e-09	6.16901e-08	9.85829	0.436723	0.271904	-0.164819	11	130013979	F	II	APLP2	Body	opensea	Body-opensea		NA	NA				Down
cg10612997	-0.151076	0.429875	-6.14361	2.88052e-09	6.22338e-08	9.84886	0.474473	0.323397	-0.151076	2	11673928	R	II	GREB1	TSS1500	opensea	TSS1500-opensea		NA	NA				Down
cg07999668	-0.151721	0.39177	-6.14304	2.88966e-09	6.2408e-08	9.84576	0.436558	0.284838	-0.151721	12	8765336	F	II	AICDA	Body	opensea	Body-opensea		NA	NA				Down
cg21843272	-0.175161	0.393395	-6.13505	3.01996e-09	6.4991e-08	9.80265	0.445103	0.269942	-0.175161	12	48235729	R	II	VDR	3'UTR	opensea	3'UTR-opensea		NA	TRUE				Down
cg22186291	-0.182556	0.454543	-6.13243	3.06403e-09	6.5825e-08	9.78849	0.508435	0.325878	-0.182556	11	130014056	F	II	APLP2	Body	opensea	Body-opensea		NA	NA		rs1803102		Down
cg02777191	-0.154189	0.444112	-6.1295	3.11385e-09	6.68125e-08	9.77273	0.489629	0.33544	-0.154189	19	4555838	F	II	SEMA6B	Body	shore	Body-shore	chr19:4555936-4556143	TRUE	NA				Down
cg09690765	-0.169385	0.395965	-6.12263	3.23419e-09	6.91932e-08	9.73567	0.445968	0.276583	-0.169385	5	149547566	F	II	CDX1	Body	shore	Body-shore	chr5:149546027-149546988	NA	NA				Down
cg04957177	-0.164162	0.468827	-6.12236	3.23893e-09	6.92818e-08	9.73424	0.517288	0.353126	-0.164162	14	21060292	F	II	RNASE12	TSS1500	opensea	TSS1500-opensea		NA	NA				Down
cg07313720	-0.182502	0.489959	-6.12186	3.24792e-09	6.94484e-08	9.73153	0.543834	0.361332	-0.182502	2	209029594	F	II	CRYGA	TSS1500	opensea	TSS1500-opensea		NA	NA				Down
cg07042338	-0.153464	0.379068	-6.12149	3.25456e-09	6.95817e-08	9.72953	0.424371	0.270907	-0.153464	17	26990202	F	II	SUPT6H	5'UTR	shore	5'UTR-shore	chr17:26988721-26989391	NA	NA		rs7226202		Down
cg10647547	-0.15842	0.443694	-6.11928	3.29445e-09	7.0339e-08	9.71763	0.49046	0.33204	-0.15842	2	236447792	R	II	AGAP1	Body	shelf	Body-shelf	chr2:236443815-236444025	NA	NA			rs76137674	Down
cg16505550	-0.160322	0.461822	-6.11597	3.35506e-09	7.14922e-08	9.69981	0.50915	0.348828	-0.160322	1	57045708	F	II	PPAP2B	TSS1500	shore	TSS1500-shore	chr1:57044102-57045117	NA	NA		rs78661681		Down
cg21817179	-0.167971	0.35797	-6.11415	3.38877e-09	7.21528e-08	9.69004	0.407556	0.239585	-0.167971	7	16505094	F	II	SOSTDC1	1stExon	opensea	1stExon-opensea		NA	TRUE				Down
cg11871280	-0.170037	0.499946	-6.1066	3.53268e-09	7.50095e-08	9.6494	0.550141	0.380104	-0.170037	12	60082038	F	II	SLC16A7	TSS1500	opensea	TSS1500-opensea		NA	NA				Down
cg09444818	-0.154676	0.383234	-6.10526	3.55878e-09	7.55221e-08	9.6422	0.428895	0.274219	-0.154676	4	102097226	R	II	PPP3CA	Body	opensea	Body-opensea		NA	TRUE				Down
cg12560320	-0.157721	0.653905	-6.10462	3.57129e-09	7.5755e-08	9.63877	0.700464	0.542743	-0.157721	17	26937650	R	II	LOC645851	Body	opensea	Body-opensea		NA	NA				Down
cg20396436	-0.169965	0.488984	-6.10439	3.57589e-09	7.58388e-08	9.63751	0.539158	0.369193	-0.169965	6	159173195	R	II	SYTL3	Body	opensea	Body-opensea		NA	TRUE				Down
cg01075918	-0.173562	0.682366	-6.1025	3.61312e-09	7.65439e-08	9.62739	0.733602	0.56004	-0.173562	18	9912834	R	II	VAPA	TSS1500	shore	TSS1500-shore	chr18:9913464-9915164	NA	NA				Down
cg02359506	-0.165569	0.478688	-6.09665	3.73129e-09	7.88112e-08	9.59595	0.527564	0.361996	-0.165569	4	41270335	R	II	UCHL1	3'UTR	opensea	3'UTR-opensea		NA	NA			rs11556270	Down
cg10382148	-0.174362	0.539793	-6.09331	3.80043e-09	8.01398e-08	9.578	0.591265	0.416903	-0.174362	1	209954182	R	II	TRAF3IP3	Body	shelf	Body-shelf	chr1:209957721-209958167	NA	NA				Down
cg14631576	-0.150923	0.491432	-6.09153	3.8377e-09	8.08371e-08	9.56847	0.535985	0.385062	-0.150923	9	95140430	R	II	CENPP	Body	opensea	Body-opensea		NA	TRUE				Down
cg10191581	-0.188823	0.675388	-6.08521	3.97312e-09	8.34107e-08	9.53459	0.731129	0.542306	-0.188823	21	32255112	R	II	KRTAP11-1	TSS1500	opensea	TSS1500-opensea		NA	NA				Down
cg24817257	-0.162805	0.48066	-6.083	4.02169e-09	8.43487e-08	9.52271	0.528721	0.365915	-0.162805	4	21849543	R	II	NCRNA00099	Body	opensea	Body-opensea		NA	TRUE				Down
cg00128702	0.153729	0.542728	6.08268	4.02873e-09	8.44707e-08	9.52101	0.497347	0.651076	0.153729	18	905156	R	I	ADCYAP1	5'UTR	island	5'UTR-island	chr18:904578-909574	NA	NA				Up
cg19902246	-0.190369	0.479839	-6.08237	4.03548e-09	8.4602e-08	9.51937	0.536037	0.345668	-0.190369	5	7563792	R	II	ADCY2	Body	opensea	Body-opensea		NA	TRUE				Down
cg22717525	-0.172799	0.499671	-6.07479	4.20675e-09	8.78895e-08	9.47876	0.550682	0.377883	-0.172799	13	37680829	R	II	CSNK1A1L	TSS1500	opensea	TSS1500-opensea		NA	TRUE				Down
cg01895333	-0.183546	0.571876	-6.07469	4.20925e-09	8.79363e-08	9.47818	0.62606	0.442514	-0.183546	3	109035405	R	I	DPPA2	TSS200	opensea	TSS200-opensea		NA	NA				Down
cg09809504	-0.166911	0.571985	-6.07421	4.22033e-09	8.81307e-08	9.47561	0.621258	0.454347	-0.166911	16	1227402	R	I	CACNA1H	Body	island	Body-island	chr16:1227260-1227476	NA	NA				Down
cg07991704	-0.159452	0.41584	-6.07378	4.23029e-09	8.83015e-08	9.47331	0.462911	0.303458	-0.159452	4	72096973	R	II	SLC4A4	5'UTR	opensea	5'UTR-opensea		TRUE	TRUE			rs79013691	Down
cg24716042	-0.168477	0.482691	-6.07301	4.2481e-09	8.86359e-08	9.4692	0.532426	0.363949	-0.168477	2	100624627	F	II	AFF3	Body	opensea	Body-opensea		NA	NA				Down
cg18833880	-0.192631	0.521529	-6.07291	4.2505e-09	8.86753e-08	9.46865	0.578394	0.385764	-0.192631	10	131650741	R	I	EBF3	Body	opensea	Body-opensea		NA	NA				Down
cg07684929	-0.186751	0.45654	-6.07195	4.27278e-09	8.90972e-08	9.46354	0.511669	0.324918	-0.186751	7	28344754	R	II	CREB5	5'UTR	opensea	5'UTR-opensea		NA	TRUE				Down
cg16322276	-0.155577	0.510927	-6.06623	4.40887e-09	9.16755e-08	9.43292	0.556854	0.401277	-0.155577	11	104035761	F	II	PDGFD	TSS1500	shore	TSS1500-shore	chr11:104034536-104035058	NA	NA				Down
cg08987989	-0.150321	0.550164	-6.06389	4.46572e-09	9.27741e-08	9.4204	0.594539	0.444218	-0.150321	5	114598846	F	II	PGGT1B	TSS1500	shore	TSS1500-shore	chr5:114598301-114598657	NA	NA				Down
cg06549238	-0.193555	0.33044	-6.06346	4.47624e-09	9.29704e-08	9.4181	0.387578	0.194023	-0.193555	11	93277161	F	I	C11orf75	TSS1500	shore	TSS1500-shore	chr11:93275814-93276721	NA	NA			rs77247387	Down
cg23321702	-0.154143	0.54011	-6.06229	4.50494e-09	9.35273e-08	9.41186	0.585613	0.43147	-0.154143	6	34031060	F	II	GRM4	Body	opensea	Body-opensea		NA	NA				Down
cg04105597	-0.191914	0.547611	-6.06142	4.52631e-09	9.39173e-08	9.40723	0.604265	0.412351	-0.191914	1	205585639	R	II	ELK4	3'UTR	opensea	3'UTR-opensea		NA	NA				Down
cg20636382	-0.162034	0.524536	-6.06014	4.55819e-09	9.4497e-08	9.40038	0.572369	0.410334	-0.162034	15	45724277	R	II	C15orf48	Body	shore	Body-shore	chr15:45722561-45722939	NA	NA				Down
cg26847490	-0.154417	0.314839	-6.05651	4.64977e-09	9.62918e-08	9.38095	0.360423	0.206006	-0.154417	7	95115289	F	II	ASB4	1stExon	opensea	1stExon-opensea		NA	NA		rs35047380		Down
cg14659129	-0.1642	0.319091	-6.05613	4.6593e-09	9.64661e-08	9.37894	0.367563	0.203364	-0.1642	2	120063972	F	II	C2orf76	Body	opensea	Body-opensea		NA	NA				Down
cg26112489	-0.18082	0.46909	-6.05455	4.6997e-09	9.72387e-08	9.37051	0.522468	0.341648	-0.18082	11	64487939	R	II	NRXN2	5'UTR	shelf	5'UTR-shelf	chr11:64490493-64491146	NA	NA				Down
cg19590858	-0.152924	0.399534	-6.05295	4.74115e-09	9.8026e-08	9.36193	0.444677	0.291753	-0.152924	14	35009852	F	II	EAPP	TSS1500	shore	TSS1500-shore	chr14:35008526-35009049	NA	NA		rs17102603		Down
cg23581186	-0.162994	0.418826	-6.05282	4.74455e-09	9.80845e-08	9.36124	0.466942	0.303948	-0.162994	21	32119309	F	II	KRTAP21-2	1stExon	opensea	1stExon-opensea		NA	NA				Down
cg10592478	-0.16976	0.374419	-6.05254	4.75163e-09	9.82192e-08	9.35978	0.424533	0.254773	-0.16976	12	53612641	F	I	RARG	Body	shore	Body-shore	chr12:53613716-53615103	NA	NA		rs34609548		Down
cg22609233	-0.152593	0.597226	-6.0521	4.76322e-09	9.84236e-08	9.3574	0.642272	0.489679	-0.152593	4	115518992	F	II	UGT8	TSS1500	shore	TSS1500-shore	chr4:115519422-115520932	NA	NA				Down
cg08341316	0.166999	0.521554	6.04883	4.84906e-09	1.00024e-07	9.33995	0.472255	0.639255	0.166999	4	107956955	F	II	DKK2	1stExon	island	1stExon-island	chr4:107956555-107957453	NA	NA				Up
cg19622138	-0.159042	0.345726	-6.04812	4.86788e-09	1.00377e-07	9.33617	0.392676	0.233634	-0.159042	13	101169858	R	II	PCCA	Body	opensea	Body-opensea		NA	NA				Down
cg10424303	-0.159174	0.660583	-6.0475	4.8843e-09	1.00673e-07	9.33288	0.707572	0.548398	-0.159174	16	87682536	R	II	JPH3	Body	shelf	Body-shelf	chr16:87677885-87678660	TRUE	NA				Down
cg19820994	-0.16925	0.624217	-6.03882	5.12149e-09	1.05143e-07	9.28656	0.674181	0.504931	-0.16925	15	27292352	R	II	GABRG3	Body	opensea	Body-opensea		NA	NA				Down
cg21665905	-0.151077	0.445856	-6.03676	5.17929e-09	1.06261e-07	9.2756	0.490455	0.339377	-0.151077	12	82121138	R	II	PPFIA2	Body	opensea	Body-opensea		NA	TRUE				Down
cg22322158	-0.162313	0.393354	-6.03605	5.19952e-09	1.06644e-07	9.27179	0.441269	0.278956	-0.162313	11	102496115	R	II	MMP20	TSS200	opensea	TSS200-opensea		NA	NA				Down
cg12255061	-0.18192	0.530153	-6.0359	5.2037e-09	1.06717e-07	9.27101	0.583856	0.401937	-0.18192	17	63533152	F	II	AXIN2	Body	island	Body-island	chr17:63532955-63533933	NA	NA			rs79024445	Down
cg16902385	0.161863	0.479441	6.03291	5.28945e-09	1.08273e-07	9.25505	0.431658	0.593521	0.161863	18	55019669	F	II	ST8SIA3	TSS200	shore	TSS200-shore	chr18:55019707-55021605	NA	NA				Up
cg27662481	-0.158845	0.500215	-6.03116	5.34005e-09	1.09223e-07	9.24575	0.547107	0.388262	-0.158845	2	6110280	R	II	LOC150622	Body	opensea	Body-opensea		NA	NA				Down
cg16327338	-0.155806	0.551846	-6.02002	5.67415e-09	1.15402e-07	9.18648	0.59784	0.442034	-0.155806	10	116232841	F	II	ABLIM1	Body	opensea	Body-opensea		NA	TRUE				Down
cg08830105	-0.161103	0.402379	-6.01836	5.72594e-09	1.16373e-07	9.17761	0.449937	0.288835	-0.161103	16	524414	R	II	RAB11FIP3	Body	opensea	Body-opensea		NA	NA				Down
cg23405212	0.153215	0.655632	6.01823	5.72987e-09	1.16446e-07	9.17694	0.610403	0.763617	0.153215	2	208989382	R	II	CRYGD	TSS200	shore	TSS200-shore	chr2:208988834-208989269	NA	NA				Up
cg17817521	-0.186528	0.589304	-6.01552	5.81487e-09	1.18022e-07	9.16256	0.644367	0.45784	-0.186528	8	3086479	R	II	CSMD1	Body	opensea	Body-opensea		NA	NA				Down
cg17504591	-0.162455	0.408323	-6.01435	5.85216e-09	1.18744e-07	9.15632	0.45628	0.293825	-0.162455	10	133945918	R	I	JAKMIP3	Body	shelf	Body-shelf	chr10:133948325-133948677	NA	NA				Down
cg24094538	-0.190228	0.532525	-6.01389	5.86677e-09	1.19012e-07	9.15388	0.588681	0.398453	-0.190228	6	50695479	F	II	TFAP2D	Body	shelf	Body-shelf	chr6:50692149-50692375	NA	NA		rs9381891		Down
cg21311834	-0.151418	0.484054	-6.01129	5.95026e-09	1.20621e-07	9.14008	0.528753	0.377335	-0.151418	4	1810332	F	II	FGFR3	3'UTR	shelf	3'UTR-shelf	chr4:1806488-1806696	NA	NA		rs2121456		Down
cg01748263	-0.162245	0.407703	-6.01105	5.95804e-09	1.20772e-07	9.13881	0.455598	0.293354	-0.162245	3	193097361	F	II	ATP13A5	TSS1500	opensea	TSS1500-opensea		NA	NA				Down
cg24310126	-0.164744	0.420305	-6.01072	5.96887e-09	1.20984e-07	9.13703	0.468938	0.304195	-0.164744	10	124514711	R	II	FLJ46361	TSS1500	opensea	TSS1500-opensea		NA	NA				Down
cg10768734	-0.162031	0.411559	-6.00651	6.10697e-09	1.23588e-07	9.1147	0.459391	0.297359	-0.162031	6	123738929	F	II	TRDN	Body	opensea	Body-opensea		NA	TRUE				Down
cg05179645	-0.172615	0.427371	-6.00633	6.11307e-09	1.23683e-07	9.11372	0.478328	0.305713	-0.172615	4	72077624	F	II	SLC4A4	5'UTR	opensea	5'UTR-opensea		NA	TRUE				Down
cg05905699	-0.18072	0.581824	-6.00222	6.25119e-09	1.26308e-07	9.09191	0.635173	0.454453	-0.18072	2	179660605	R	II	TTN	Body	opensea	Body-opensea		NA	NA				Down
cg05648002	-0.154521	0.44923	-6.00176	6.26681e-09	1.26601e-07	9.08947	0.494845	0.340324	-0.154521	5	54406016	R	II	GZMA	3'UTR	opensea	3'UTR-opensea		NA	NA				Down
cg11196848	-0.152225	0.386525	-6.00071	6.30258e-09	1.27257e-07	9.08391	0.431463	0.279238	-0.152225	8	16859833	R	II	FGF20	TSS200	shore	TSS200-shore	chr8:16859044-16859452	NA	NA				Down
cg06706813	-0.161922	0.453359	-6.00044	6.31182e-09	1.27429e-07	9.08248	0.501159	0.339236	-0.161922	3	194826411	F	II	C3orf21	Body	opensea	Body-opensea		NA	TRUE		rs35684854	rs35222700	Down
cg15456144	-0.172664	0.481797	-5.99967	6.33858e-09	1.27909e-07	9.07835	0.532768	0.360104	-0.172664	11	93277178	F	II	C11orf75	TSS1500	shore	TSS1500-shore	chr11:93275814-93276721	NA	NA				Down
cg00887112	-0.154149	0.537049	-5.99933	6.35023e-09	1.28122e-07	9.07656	0.582554	0.428406	-0.154149	2	202644572	R	II	ALS2	5'UTR	shore	5'UTR-shore	chr2:202645387-202646155	NA	NA				Down
cg19422019	-0.166091	0.456689	-5.9989	6.36492e-09	1.28374e-07	9.0743	0.50572	0.339629	-0.166091	21	17442803	F	II	C21orf34	TSS200	opensea	TSS200-opensea		NA	NA				Down
cg13356427	0.161878	0.600374	5.99875	6.37012e-09	1.28471e-07	9.07351	0.552587	0.714464	0.161878	1	6520354	F	I	ESPN	3'UTR	shore	3'UTR-shore	chr1:6520584-6521955	TRUE	NA				Up
cg06076692	-0.159225	0.547021	-5.99784	6.4018e-09	1.29057e-07	9.06866	0.594025	0.4348	-0.159225	6	16736892	R	II	ATXN1	5'UTR	opensea	5'UTR-opensea		NA	TRUE				Down
cg13757081	-0.160098	0.302936	-5.99751	6.4131e-09	1.29263e-07	9.06694	0.350197	0.1901	-0.160098	7	26480747	R	II	LOC441204	Body	opensea	Body-opensea		NA	TRUE				Down
cg18577280	0.152329	0.387076	5.99732	6.42e-09	1.29364e-07	9.06589	0.342108	0.494436	0.152329	8	16884549	R	I	EFHA2	TSS200	island	TSS200-island	chr8:16884363-16885339	TRUE	NA				Up
cg11365440	-0.166424	0.365621	-5.99515	6.49586e-09	1.30725e-07	9.05442	0.41475	0.248326	-0.166424	3	46608179	R	II	LRRC2	5'UTR	shore	5'UTR-shore	chr3:46607346-46607806	TRUE	NA				Down
cg26562532	-0.186604	0.590357	-5.98749	6.7715e-09	1.35752e-07	9.01385	0.645443	0.458838	-0.186604	19	55864365	R	II	COX6B2	3'UTR	island	3'UTR-island	chr19:55864130-55864379	NA	NA				Down
cg22092126	-0.16511	0.377785	-5.98541	6.84848e-09	1.37137e-07	9.00281	0.426526	0.261416	-0.16511	2	100371023	R	II	AFF3	Body	opensea	Body-opensea		NA	TRUE				Down
cg09769134	0.157527	0.431298	5.98479	6.87167e-09	1.37585e-07	8.99951	0.384795	0.542322	0.157527	1	67217769	R	I	TCTEX1D1	TSS1500	shore	TSS1500-shore	chr1:67218079-67218293	NA	TRUE				Up
cg09299924	-0.15519	0.397212	-5.98425	6.89162e-09	1.37945e-07	8.99668	0.443025	0.287835	-0.15519	13	73647575	R	II	KLF5	Body	opensea	Body-opensea		NA	TRUE				Down
cg00699919	-0.152625	0.365491	-5.97753	7.14754e-09	1.42647e-07	8.96109	0.410547	0.257922	-0.152625	1	168058592	R	II	GPR161	Body	opensea	Body-opensea		NA	TRUE				Down
cg24473832	-0.150637	0.401726	-5.97733	7.15498e-09	1.42779e-07	8.96007	0.446195	0.295558	-0.150637	20	868404	F	II	ANGPT4	Body	shelf	Body-shelf	chr20:865828-866064	NA	NA				Down
cg06301673	-0.156911	0.613162	-5.97703	7.16667e-09	1.42963e-07	8.95848	0.659483	0.502572	-0.156911	3	193273057	F	II	ATP13A4	TSS1500	opensea	TSS1500-opensea		NA	NA		rs76205181		Down
cg01010517	-0.165091	0.412403	-5.97492	7.24899e-09	1.44439e-07	8.94733	0.461138	0.296047	-0.165091	8	117952708	F	II	C8orf85	Body	shore	Body-shore	chr8:117950472-117950717	NA	NA		rs9918796		Down
cg27349333	-0.157201	0.267655	-5.97282	7.33214e-09	1.45919e-07	8.93619	0.314062	0.15686	-0.157201	10	5406971	R	II	UCN3	TSS200	opensea	TSS200-opensea		NA	NA				Down
cg15095727	-0.167183	0.605552	-5.97204	7.36313e-09	1.46435e-07	8.93208	0.654905	0.487721	-0.167183	3	138311508	F	II	CEP70	5'UTR	shore	5'UTR-shore	chr3:138312980-138313342	NA	NA				Down
cg16258854	-0.168979	0.438703	-5.96723	7.5573e-09	1.49832e-07	8.90667	0.488586	0.319607	-0.168979	2	20648194	F	II	RHOB	1stExon	shore	1stExon-shore	chr2:20646428-20647988	NA	NA		rs1062292		Down
cg22112110	-0.158943	0.571706	-5.96715	7.56052e-09	1.49879e-07	8.90625	0.618627	0.459684	-0.158943	15	59908999	F	II	GCNT3	5'UTR	opensea	5'UTR-opensea		NA	NA	low-CpG:57695950-57696309			Down
cg01847441	-0.165099	0.426173	-5.963	7.73217e-09	1.53063e-07	8.88434	0.474911	0.309812	-0.165099	14	69431073	F	II	ACTN1	Body	opensea	Body-opensea		NA	TRUE		rs2268966		Down
cg00920327	0.151489	0.655999	5.9601	7.85465e-09	1.5531e-07	8.869	0.611279	0.762768	0.151489	6	72130755	F	II	C6orf155	TSS1500	island	TSS1500-island	chr6:72129508-72130756	TRUE	NA				Up
cg11303605	-0.167448	0.622456	-5.95947	7.88151e-09	1.55779e-07	8.86567	0.671887	0.504439	-0.167448	5	54409072	F	II	CDC20B	3'UTR	opensea	3'UTR-opensea		NA	NA		rs79869755		Down
cg20502977	-0.155828	0.392975	-5.95905	7.89925e-09	1.56076e-07	8.86347	0.438976	0.283149	-0.155828	2	238235136	F	II	COL6A3	Body	opensea	Body-opensea		NA	TRUE				Down
cg19931491	-0.151458	0.461814	-5.9587	7.91401e-09	1.56323e-07	8.86165	0.506524	0.355066	-0.151458	11	125328008	F	II	FEZ1	Body	opensea	Body-opensea		TRUE	TRUE		rs76253289		Down
cg20725880	-0.159573	0.360729	-5.9493	8.32653e-09	1.63874e-07	8.81205	0.407835	0.248262	-0.159573	3	160395719	F	II	ARL14	3'UTR	opensea	3'UTR-opensea		NA	TRUE				Down
cg17786845	-0.156338	0.404518	-5.94863	8.35652e-09	1.64426e-07	8.80855	0.450669	0.294331	-0.156338	3	134529302	R	II	EPHB1	Body	opensea	Body-opensea		NA	TRUE				Down
cg23951190	-0.154512	0.467486	-5.94536	8.50544e-09	1.67082e-07	8.79131	0.513099	0.358587	-0.154512	3	131538721	F	II	CPNE4	Body	opensea	Body-opensea		NA	TRUE		rs72987727		Down
cg04496250	-0.157332	0.586225	-5.94107	8.70487e-09	1.70632e-07	8.76869	0.63267	0.475338	-0.157332	16	22382754	R	II	CDR2	Body	shelf	Body-shelf	chr16:22385077-22386485	NA	NA				Down
cg02102889	-0.150468	0.59328	-5.94077	8.71856e-09	1.70881e-07	8.76715	0.637699	0.48723	-0.150468	4	139164723	R	II	SLC7A11	TSS1500	opensea	TSS1500-opensea		NA	TRUE				Down
cg16257533	-0.163061	0.3515	-5.94073	8.7206e-09	1.70911e-07	8.76692	0.399636	0.236575	-0.163061	11	131934835	F	II	NTM	Body	opensea	Body-opensea		TRUE	TRUE				Down
cg26253500	-0.153699	0.363583	-5.94067	8.72358e-09	1.7095e-07	8.76659	0.408955	0.255257	-0.153699	7	136641740	R	II	CHRM2	5'UTR	opensea	5'UTR-opensea		NA	TRUE				Down
cg20290367	-0.152419	0.615395	-5.93905	8.7999e-09	1.7227e-07	8.75809	0.660389	0.50797	-0.152419	17	20060457	R	II	CYTSB	Body	shore	Body-shore	chr17:20059028-20060060	NA	NA				Down
cg06848148	-0.164531	0.546175	-5.9386	8.82164e-09	1.72667e-07	8.75568	0.594745	0.430214	-0.164531	2	137748455	F	II	THSD7B	TSS200	opensea	TSS200-opensea		NA	NA				Down
cg22825220	-0.15793	0.551188	-5.93806	8.84693e-09	1.73122e-07	8.75289	0.597809	0.439879	-0.15793	15	54582445	F	II	UNC13C	Body	opensea	Body-opensea		NA	NA				Down
cg24393316	0.155895	0.611857	5.93797	8.85122e-09	1.73187e-07	8.75242	0.565837	0.721732	0.155895	9	100616469	F	II	FOXE1	1stExon	island	1stExon-island	chr9:100615234-100617510	NA	NA				Up
cg07378350	-0.153246	0.292773	-5.93432	9.02721e-09	1.76361e-07	8.7332	0.338011	0.184766	-0.153246	20	34027324	F	II	GDF5	TSS1500	opensea	TSS1500-opensea		NA	NA				Down
cg22631387	-0.164964	0.569264	-5.93377	9.05435e-09	1.76822e-07	8.73027	0.617962	0.452998	-0.164964	5	168705988	R	II	SLIT3	Body	opensea	Body-opensea		NA	TRUE				Down
cg15380603	-0.150597	0.569713	-5.92774	9.35333e-09	1.82168e-07	8.69857	0.614169	0.463572	-0.150597	6	91007563	R	II	BACH2	TSS1500	shore	TSS1500-shore	chr6:91004795-91006944	NA	TRUE				Down
cg14613271	0.165226	0.584077	5.92692	9.39438e-09	1.82854e-07	8.6943	0.535301	0.700528	0.165226	2	108602931	F	I	SLC5A7	TSS200	island	TSS200-island	chr2:108602824-108603467	NA	NA				Up
cg22690322	-0.161188	0.560942	-5.92505	9.48943e-09	1.84497e-07	8.68447	0.608526	0.447337	-0.161188	10	131650713	R	II	EBF3	Body	opensea	Body-opensea		NA	NA				Down
cg12251828	-0.160379	0.403576	-5.91285	1.01332e-08	1.95903e-07	8.62043	0.45092	0.290541	-0.160379	7	142560197	F	II	EPHB6	5'UTR	opensea	5'UTR-opensea		NA	TRUE				Down
cg02127234	-0.165438	0.516789	-5.90915	1.03367e-08	1.99593e-07	8.60103	0.565627	0.400188	-0.165438	8	67688534	F	II	SGK3	5'UTR	shore	5'UTR-shore	chr8:67687305-67687787	NA	TRUE				Down
cg12820134	-0.153202	0.479009	-5.90586	1.05212e-08	2.02839e-07	8.58377	0.524234	0.371032	-0.153202	12	129592903	R	II	TMEM132D	Body	opensea	Body-opensea		NA	NA				Down
cg22852845	-0.17668	0.537118	-5.9049	1.05755e-08	2.03761e-07	8.57874	0.589274	0.412594	-0.17668	6	75795679	F	II	COL12A1	3'UTR	shore	3'UTR-shore	chr6:75794880-75795088	NA	TRUE				Down
cg19460817	-0.156815	0.389005	-5.90395	1.06295e-08	2.04664e-07	8.57378	0.435297	0.278483	-0.156815	11	47575278	R	II	CUGBP1	TSS1500	shore	TSS1500-shore	chr11:47573911-47574899	NA	NA				Down
cg23537305	-0.170052	0.497028	-5.90293	1.0688e-08	2.05642e-07	8.56842	0.547228	0.377176	-0.170052	3	29355071	R	II	RBMS3	Body	opensea	Body-opensea		NA	TRUE				Down
cg21088108	-0.166323	0.501074	-5.90259	1.07075e-08	2.05994e-07	8.56664	0.550173	0.38385	-0.166323	17	77075025	F	II	ENGASE	Body	opensea	Body-opensea		NA	NA				Down
cg15351214	-0.160474	0.484367	-5.90109	1.07944e-08	2.07494e-07	8.55875	0.531739	0.371266	-0.160474	14	71277192	F	II	MAP3K9	TSS1500	shore	TSS1500-shore	chr14:71275512-71276571	NA	NA				Down
cg04678141	-0.164035	0.325249	-5.90032	1.08391e-08	2.08249e-07	8.55473	0.373672	0.209637	-0.164035	10	29923920	F	II	SVIL	TSS200	opensea	TSS200-opensea		NA	TRUE				Down
cg14151158	-0.156763	0.346235	-5.89922	1.09033e-08	2.0939e-07	8.54896	0.392512	0.235749	-0.156763	6	38141763	F	I	BTBD9	3'UTR	opensea	3'UTR-opensea		NA	NA		rs3800359		Down
cg21214455	-0.165511	0.387573	-5.89151	1.13635e-08	2.17375e-07	8.50863	0.436433	0.270922	-0.165511	15	72412075	F	I	SENP8	5'UTR	shore	5'UTR-shore	chr15:72409862-72411002	NA	NA				Down
cg15826426	-0.158009	0.429847	-5.88866	1.15385e-08	2.20391e-07	8.49372	0.476492	0.318483	-0.158009	15	97325761	F	II	SPATA8	TSS1500	opensea	TSS1500-opensea		NA	NA		rs67145880		Down
cg26712096	-0.159113	0.454944	-5.88395	1.18333e-08	2.255e-07	8.46911	0.501915	0.342802	-0.159113	7	24798855	R	II	DFNA5	TSS1500	shore	TSS1500-shore	chr7:24796541-24797487	NA	NA				Down
cg23851515	-0.154891	0.484805	-5.88303	1.18918e-08	2.2648e-07	8.4643	0.530529	0.375638	-0.154891	2	51057218	R	II	NRXN1	Body	opensea	Body-opensea		NA	NA				Down
cg21992400	-0.160216	0.37431	-5.87964	1.21094e-08	2.30243e-07	8.44661	0.421606	0.26139	-0.160216	11	16170023	R	II	SOX6	Body	opensea	Body-opensea		NA	TRUE				Down
cg13192695	-0.165771	0.559082	-5.87909	1.21451e-08	2.30909e-07	8.44374	0.608018	0.442247	-0.165771	4	187459415	F	II	MTNR1A	Body	opensea	Body-opensea		NA	NA				Down
cg25602756	-0.15599	0.315749	-5.87299	1.25486e-08	2.38005e-07	8.41187	0.361798	0.205808	-0.15599	1	247611881	F	II	NLRP3	3'UTR	shelf	3'UTR-shelf	chr1:247614695-247614944	TRUE	NA				Down
cg11933951	-0.182679	0.503829	-5.87291	1.25537e-08	2.38088e-07	8.41147	0.557756	0.375077	-0.182679	11	82997796	F	II	CCDC90B	TSS1500	shore	TSS1500-shore	chr11:82996642-82997536	NA	NA				Down
cg03542197	-0.164822	0.350198	-5.87153	1.2647e-08	2.39688e-07	8.40425	0.398854	0.234032	-0.164822	7	83146545	R	II	SEMA3E	Body	opensea	Body-opensea		NA	TRUE				Down
cg01134643	-0.16379	0.273062	-5.86509	1.30896e-08	2.47508e-07	8.3707	0.321413	0.157623	-0.16379	10	5406948	R	II	UCN3	TSS200	opensea	TSS200-opensea		NA	NA				Down
cg21644009	-0.168701	0.512651	-5.86321	1.32222e-08	2.49784e-07	8.36087	0.562452	0.393752	-0.168701	6	28494863	F	II	GPX5	Body	opensea	Body-opensea		NA	NA				Down
cg21462681	-0.17774	0.459879	-5.86247	1.32742e-08	2.50657e-07	8.35704	0.512349	0.334608	-0.17774	7	108524200	F	II	C7orf66	Body	opensea	Body-opensea		NA	NA				Down
cg09805172	-0.150327	0.389085	-5.86006	1.34467e-08	2.5354e-07	8.34445	0.433462	0.283135	-0.150327	13	36785935	F	II	SOHLH2	Body	shelf	Body-shelf	chr13:36788414-36789038	NA	TRUE				Down
cg10291238	-0.156441	0.363379	-5.85889	1.35307e-08	2.54916e-07	8.33838	0.409561	0.253119	-0.156441	13	21423447	R	II	XPO4	Body	opensea	Body-opensea		NA	TRUE				Down
cg08828193	-0.166701	0.397492	-5.85858	1.35535e-08	2.55278e-07	8.33673	0.446702	0.280002	-0.166701	10	179725	R	II	ZMYND11	TSS1500	shore	TSS1500-shore	chr10:180582-182452	NA	NA				Down
cg05803361	-0.157504	0.539698	-5.85777	1.36122e-08	2.5627e-07	8.33252	0.586193	0.428689	-0.157504	1	145727320	R	II	PDZK1	TSS1500	opensea	TSS1500-opensea		NA	TRUE				Down
cg01520122	-0.157171	0.428959	-5.85701	1.36675e-08	2.57213e-07	8.32857	0.475356	0.318185	-0.157171	17	32595801	F	II	CCL7	TSS1500	opensea	TSS1500-opensea		NA	NA		rs36231836		Down
cg11540204	-0.180075	0.510795	-5.8529	1.39707e-08	2.62292e-07	8.30717	0.563954	0.383879	-0.180075	1	60391699	R	II	CYP2J2	Body	shore	Body-shore	chr1:60392272-60392583	NA	TRUE				Down
cg02709139	-0.157634	0.522839	-5.85125	1.40944e-08	2.64342e-07	8.29857	0.569373	0.411739	-0.157634	8	1615080	R	II	DLGAP2	Body	shore	Body-shore	chr8:1616521-1616876	NA	NA				Down
cg10500702	-0.164852	0.400913	-5.85111	1.41045e-08	2.64518e-07	8.29787	0.449578	0.284726	-0.164852	1	152299041	R	II	FLG	TSS1500	opensea	TSS1500-opensea		NA	NA				Down
cg10631356	-0.169054	0.571746	-5.84932	1.42398e-08	2.66867e-07	8.28856	0.621652	0.452597	-0.169054	11	34517541	R	II	ELF5	Body	opensea	Body-opensea		NA	NA				Down
cg03318906	-0.152783	0.273708	-5.84735	1.43905e-08	2.69488e-07	8.27829	0.31881	0.166027	-0.152783	8	37755254	F	II	RAB11FIP1	Body	shore	Body-shore	chr8:37756454-37757339	NA	NA				Down
cg03668982	-0.156937	0.463079	-5.84661	1.44469e-08	2.70457e-07	8.27448	0.509407	0.35247	-0.156937	3	23853015	R	II	UBE2E1	Body	shore	Body-shore	chr3:23851987-23852508	NA	NA				Down
cg26116551	-0.194106	0.520146	-5.84029	1.49421e-08	2.79094e-07	8.24162	0.577447	0.383341	-0.194106	19	30863260	R	II	ZNF536	TSS200	shelf	TSS200-shelf	chr19:30865683-30866490	NA	NA				Down
cg09975995	-0.151293	0.377128	-5.8396	1.49971e-08	2.79984e-07	8.23804	0.42179	0.270498	-0.151293	4	175899203	F	II	ADAM29	3'UTR	opensea	3'UTR-opensea		NA	NA				Down
cg08783639	-0.171206	0.502235	-5.83859	1.50784e-08	2.81398e-07	8.23276	0.552776	0.38157	-0.171206	4	122598142	R	II	ANXA5	Body	opensea	Body-opensea		NA	TRUE				Down
cg21505334	-0.164169	0.474495	-5.83509	1.53618e-08	2.86132e-07	8.2146	0.522958	0.358789	-0.164169	19	42213020	R	II	CEACAM5	Body	opensea	Body-opensea		NA	NA				Down
cg22619549	-0.151531	0.372936	-5.82915	1.5855e-08	2.94589e-07	8.1838	0.417669	0.266138	-0.151531	10	102090297	R	I	PKD2L1	TSS200	opensea	TSS200-opensea		NA	NA				Down
cg24802899	-0.168027	0.546941	-5.82898	1.58698e-08	2.94832e-07	8.18289	0.596543	0.428515	-0.168027	5	121705129	R	II	SNCAIP	5'UTR	opensea	5'UTR-opensea		NA	TRUE				Down
cg10625737	-0.155297	0.378818	-5.82791	1.596e-08	2.96333e-07	8.17736	0.424662	0.269364	-0.155297	3	150663357	R	II	CLRN1	TSS1500	opensea	TSS1500-opensea		NA	NA				Down
cg01129320	-0.155657	0.425395	-5.82345	1.6343e-08	3.02941e-07	8.15424	0.471346	0.315689	-0.155657	13	102064942	R	II	NALCN	5'UTR	shelf	5'UTR-shelf	chr13:102068116-102069258	NA	NA				Down
cg05102015	-0.194577	0.589256	-5.82259	1.64179e-08	3.04199e-07	8.14978	0.646696	0.452119	-0.194577	6	153449329	R	II	RGS17	5'UTR	shore	5'UTR-shore	chr6:153450992-153452792	NA	NA				Down
cg24363955	-0.152861	0.482822	-5.81521	1.7075e-08	3.15263e-07	8.11152	0.527947	0.375086	-0.152861	5	32788467	F	II	C5orf23	TSS1500	opensea	TSS1500-opensea		NA	TRUE				Down
cg07934818	-0.174498	0.521613	-5.81372	1.72104e-08	3.17542e-07	8.10382	0.573125	0.398628	-0.174498	2	218520767	F	II	DIRC3	Body	opensea	Body-opensea		NA	TRUE				Down
cg10211383	-0.155413	0.570505	-5.81111	1.7451e-08	3.21656e-07	8.09029	0.616384	0.460971	-0.155413	19	15580010	R	II	PGLYRP2	Body	shore	Body-shore	chr19:15580382-15580863	NA	NA				Down
cg07963563	-0.167915	0.5121	-5.80948	1.76028e-08	3.24125e-07	8.08185	0.561669	0.393753	-0.167915	20	3730943	F	II	HSPA12B	Body	island	Body-island	chr20:3730324-3731081	NA	NA				Down
cg05492975	-0.17106	0.409432	-5.80684	1.78503e-08	3.28387e-07	8.06823	0.459929	0.288869	-0.17106	20	60119508	R	II	CDH4	Body	island	Body-island	chr20:60119507-60119712	NA	NA				Down
cg17789809	-0.173326	0.559675	-5.80524	1.80033e-08	3.30833e-07	8.05991	0.610841	0.437515	-0.173326	3	181343322	F	II	SOX2OT	Body	opensea	Body-opensea		NA	TRUE				Down
cg25362709	-0.166634	0.483254	-5.8045	1.80734e-08	3.31975e-07	8.05613	0.532445	0.365811	-0.166634	11	124413728	R	II	OR8B12	TSS200	opensea	TSS200-opensea		NA	NA				Down
cg17294136	-0.17002	0.398638	-5.80271	1.82462e-08	3.34923e-07	8.04685	0.448829	0.278809	-0.17002	7	81949245	R	II	CACNA2D1	Body	opensea	Body-opensea		NA	TRUE				Down
cg20190922	-0.169641	0.503261	-5.80011	1.84998e-08	3.39129e-07	8.0334	0.55334	0.383699	-0.169641	6	39769426	R	II	DAAM2	5'UTR	opensea	5'UTR-opensea		NA	NA				Down
cg18571782	-0.162056	0.363094	-5.79384	1.91243e-08	3.49596e-07	8.00104	0.410933	0.248877	-0.162056	13	101791092	F	II	NALCN	Body	opensea	Body-opensea		NA	TRUE				Down
cg14011070	-0.159195	0.643498	-5.7893	1.95897e-08	3.57307e-07	7.9776	0.690492	0.531298	-0.159195	1	235811811	R	II	GNG4	5'UTR	shore	5'UTR-shore	chr1:235811841-235814066	NA	NA				Down
cg03783391	-0.161269	0.538999	-5.78816	1.97084e-08	3.59307e-07	7.97171	0.586606	0.425337	-0.161269	10	13908414	F	II	FRMD4A	Body	opensea	Body-opensea		TRUE	TRUE				Down
cg06644721	-0.168543	0.559773	-5.78335	2.0217e-08	3.67691e-07	7.94688	0.609528	0.440984	-0.168543	7	136944526	R	II	PTN	5'UTR	opensea	5'UTR-opensea		NA	TRUE				Down
cg14270650	-0.154148	0.4565	-5.77495	2.11344e-08	3.82487e-07	7.90363	0.502005	0.347857	-0.154148	6	136397995	F	II	PDE7B	Body	opensea	Body-opensea		NA	TRUE				Down
cg03163246	-0.155868	0.518825	-5.7732	2.13316e-08	3.85815e-07	7.89458	0.564838	0.40897	-0.155868	4	74921023	F	II	PPBPL2	Body	opensea	Body-opensea		NA	NA		rs16850399		Down
cg23374312	-0.180726	0.586235	-5.77184	2.14845e-08	3.88419e-07	7.88762	0.639586	0.45886	-0.180726	14	21565335	F	II	ZNF219	5'UTR	shore	5'UTR-shore	chr14:21566540-21566822	NA	NA				Down
cg07224636	-0.168048	0.595103	-5.77133	2.15433e-08	3.89402e-07	7.88496	0.644711	0.476663	-0.168048	12	29898656	F	II	TMTC1	Body	opensea	Body-opensea		NA	NA		rs74082507		Down
cg08560888	-0.153353	0.642761	-5.77047	2.1641e-08	3.90983e-07	7.88055	0.688031	0.534678	-0.153353	11	2191082	F	I	TH	Body	shelf	Body-shelf	chr11:2187488-2188245	NA	NA				Down
cg17198994	-0.174713	0.476288	-5.77012	2.16809e-08	3.91682e-07	7.87875	0.527864	0.35315	-0.174713	3	192129276	R	II	FGF12	Body	shore	Body-shore	chr3:192125821-192127994	NA	NA				Down
cg10090591	-0.151292	0.451939	-5.76967	2.17324e-08	3.92511e-07	7.87644	0.496601	0.345308	-0.151292	11	118869922	F	II	CCDC84	Body	shore	Body-shore	chr11:118868641-118869204	NA	NA				Down
cg16830504	-0.186634	0.641931	-5.76444	2.23409e-08	4.02494e-07	7.84953	0.697026	0.510393	-0.186634	3	156084754	F	II	KCNAB1	Body	opensea	Body-opensea		NA	TRUE				Down
cg10624462	-0.182245	0.665394	-5.76268	2.25496e-08	4.05916e-07	7.84047	0.719193	0.536948	-0.182245	17	79958316	R	II	ASPSCR1	Body	island	Body-island	chr17:79958088-79958369	NA	NA				Down
cg22016094	-0.160503	0.742707	-5.76176	2.26591e-08	4.07676e-07	7.83575	0.790088	0.629586	-0.160503	6	32781261	F	II	HLA-DOB	Body	opensea	Body-opensea		NA	NA		rs55894959		Down
cg17200850	-0.152043	0.484952	-5.7616	2.26791e-08	4.07971e-07	7.83489	0.529835	0.377792	-0.152043	5	175107097	R	II	HRH2	5'UTR	opensea	5'UTR-opensea		NA	NA				Down
cg10867349	-0.157719	0.516687	-5.76032	2.28317e-08	4.10397e-07	7.82836	0.563246	0.405527	-0.157719	14	88793741	R	II	KCNK10	TSS1500	shore	TSS1500-shore	chr14:88792904-88793324	NA	NA				Down
cg03858047	-0.153506	0.374255	-5.75791	2.31236e-08	4.15021e-07	7.81598	0.41957	0.266065	-0.153506	2	28719042	R	II	PLB1	Body	opensea	Body-opensea		NA	NA				Down
cg04268643	-0.151671	0.330927	-5.7579	2.3125e-08	4.15023e-07	7.81592	0.375701	0.22403	-0.151671	17	76037239	F	II	TNRC6C	5'UTR	island	5'UTR-island	chr17:76037074-76037323	TRUE	NA		rs62078556		Down
cg00816406	-0.154578	0.371716	-5.75602	2.33562e-08	4.1889e-07	7.80623	0.417348	0.26277	-0.154578	1	240286626	F	II	FMN2	Body	opensea	Body-opensea		NA	NA				Down
cg07066918	-0.179083	0.610298	-5.75402	2.36029e-08	4.22943e-07	7.79599	0.663164	0.484081	-0.179083	10	129910468	R	II	MKI67	Body	opensea	Body-opensea		NA	NA	low-CpG:129800285-129800509		rs76882822	Down
cg21235960	-0.18038	0.575489	-5.75278	2.37584e-08	4.25444e-07	7.78959	0.628737	0.448357	-0.18038	12	50476169	F	II	ACCN2	3'UTR	shore	3'UTR-shore	chr12:50474869-50475445	NA	NA				Down
cg22658846	-0.193561	0.494943	-5.74888	2.42516e-08	4.33424e-07	7.76957	0.552083	0.358522	-0.193561	8	2019760	F	I	MYOM2	Body	opensea	Body-opensea		NA	NA				Down
cg08599259	0.163234	0.497238	5.74863	2.42837e-08	4.33953e-07	7.76828	0.449051	0.612286	0.163234	1	38510933	R	I	POU3F1	3'UTR	island	3'UTR-island	chr1:38510102-38513642	NA	NA				Up
cg05336056	-0.157671	0.484807	-5.74486	2.47698e-08	4.4182e-07	7.74897	0.531351	0.373681	-0.157671	2	170142388	F	II	LRP2	Body	opensea	Body-opensea		NA	TRUE				Down
cg11824582	-0.181617	0.576676	-5.74401	2.48818e-08	4.43588e-07	7.74458	0.63029	0.448673	-0.181617	6	152468278	F	II	SYNE1	Body	opensea	Body-opensea		NA	TRUE		rs9371241		Down
cg08526705	-0.152209	0.520268	-5.73813	2.56639e-08	4.56265e-07	7.71442	0.565201	0.412992	-0.152209	8	128753029	F	II	MYC	Body	shore	Body-shore	chr8:128747805-128751279	NA	NA		rs67856294		Down
cg14842771	-0.165674	0.431116	-5.73796	2.56861e-08	4.56565e-07	7.71358	0.480023	0.314349	-0.165674	7	142558879	F	II	EPHB6	5'UTR	opensea	5'UTR-opensea		NA	NA		rs8177125		Down
cg07135042	0.159637	0.607383	5.73764	2.57302e-08	4.57278e-07	7.71191	0.560257	0.719894	0.159637	19	56905152	R	II	ZNF582	TSS1500	island	TSS1500-island	chr19:56904636-56905355	NA	NA				Up
cg18701449	-0.175501	0.533912	-5.73685	2.5837e-08	4.58919e-07	7.70787	0.585721	0.41022	-0.175501	12	72335228	F	II	TPH2	Body	opensea	Body-opensea		NA	NA				Down
cg15819918	-0.154534	0.409881	-5.73563	2.6003e-08	4.61582e-07	7.70164	0.4555	0.300966	-0.154534	12	117302441	R	II	HRK	3'UTR	opensea	3'UTR-opensea		NA	TRUE				Down
cg01584389	-0.16379	0.468328	-5.73223	2.64717e-08	4.69325e-07	7.68423	0.516679	0.352889	-0.16379	6	32366417	R	II	BTNL2	Body	opensea	Body-opensea		NA	NA				Down
cg05292310	-0.15648	0.468294	-5.73185	2.6525e-08	4.70223e-07	7.68227	0.514487	0.358007	-0.15648	4	88529584	F	II	DSPP	TSS200	opensea	TSS200-opensea		NA	NA				Down
cg07763737	-0.152617	0.47758	-5.72926	2.68887e-08	4.76061e-07	7.66901	0.522633	0.370016	-0.152617	15	74956220	R	II	EDC3	Body	opensea	Body-opensea		NA	TRUE				Down
cg02959688	-0.17936	0.654667	-5.72536	2.74452e-08	4.85169e-07	7.64905	0.707615	0.528255	-0.17936	6	36283929	F	II	C6orf222	3'UTR	opensea	3'UTR-opensea		NA	NA				Down
cg14672137	-0.15529	0.643654	-5.72378	2.76729e-08	4.88796e-07	7.64101	0.689496	0.534207	-0.15529	10	13931052	R	II	FRMD4A	Body	shelf	Body-shelf	chr10:13933482-13934184	NA	NA				Down
cg12075586	-0.15064	0.449346	-5.72313	2.77679e-08	4.90274e-07	7.63767	0.493816	0.343176	-0.15064	12	45088477	R	II	NELL2	Body	opensea	Body-opensea		NA	TRUE				Down
cg16682576	-0.154828	0.387938	-5.72199	2.79351e-08	4.92925e-07	7.63182	0.433644	0.278815	-0.154828	13	66983676	R	II	PCDH9	Body	opensea	Body-opensea		NA	NA				Down
cg02007217	-0.161923	0.424899	-5.72135	2.80293e-08	4.94461e-07	7.62854	0.472699	0.310776	-0.161923	2	133176249	F	II	GPR39	Body	shore	Body-shore	chr2:133173532-133174369	NA	NA				Down
cg02638909	-0.153298	0.547135	-5.71686	2.8697e-08	5.05186e-07	7.60561	0.592389	0.439091	-0.153298	8	30888801	F	II	PURG	Body	opensea	Body-opensea		NA	NA				Down
cg19942977	-0.178216	0.497243	-5.71608	2.88155e-08	5.07058e-07	7.6016	0.549853	0.371636	-0.178216	11	83394759	R	II	DLG2	TSS1500	opensea	TSS1500-opensea		NA	NA				Down
cg13909533	-0.165321	0.429111	-5.71433	2.908e-08	5.11175e-07	7.5927	0.477914	0.312593	-0.165321	1	50568847	R	II	ELAVL4	TSS1500	opensea	TSS1500-opensea		NA	NA				Down
cg02776750	-0.181651	0.501817	-5.71342	2.92189e-08	5.13355e-07	7.58806	0.555441	0.373789	-0.181651	12	103890789	R	II	C12orf42	TSS1500	shore	TSS1500-shore	chr12:103889148-103889843	NA	NA				Down
cg05311412	0.15254	0.559731	5.70969	2.97968e-08	5.22846e-07	7.56898	0.514701	0.667241	0.15254	2	108602906	F	I	SLC5A7	TSS200	island	TSS200-island	chr2:108602824-108603467	NA	NA		rs13422385		Up
cg14527389	-0.160448	0.464089	-5.70831	3.00129e-08	5.26185e-07	7.56194	0.511454	0.351006	-0.160448	7	41742993	R	II	LOC285954	Body	shelf	Body-shelf	chr7:41745178-41745462	NA	NA				Down
cg14155193	-0.150849	0.463077	-5.70709	3.02054e-08	5.29159e-07	7.55571	0.507608	0.356759	-0.150849	9	129148742	F	II	FAM125B	Body	opensea	Body-opensea		NA	TRUE				Down
cg02460314	-0.159676	0.564043	-5.70268	3.09108e-08	5.40134e-07	7.53323	0.611179	0.451504	-0.159676	10	101841285	F	I	CPN1	1stExon	opensea	1stExon-opensea		NA	NA				Down
cg17493795	-0.151841	0.545819	-5.70245	3.09483e-08	5.40724e-07	7.53205	0.590643	0.438802	-0.151841	1	3273407	F	II	PRDM16	Body	shore	Body-shore	chr1:3275029-3275284	NA	NA				Down
cg03261347	-0.161535	0.445451	-5.7023	3.09732e-08	5.41106e-07	7.53127	0.493137	0.331602	-0.161535	6	151905596	F	II	C6orf97	Body	opensea	Body-opensea		NA	TRUE				Down
cg16565002	-0.159693	0.434484	-5.70169	3.10726e-08	5.42677e-07	7.52815	0.481626	0.321933	-0.159693	3	29507737	F	II	RBMS3	Body	opensea	Body-opensea		NA	TRUE				Down
cg27315341	-0.150881	0.418294	-5.70094	3.11936e-08	5.44515e-07	7.52436	0.462834	0.311953	-0.150881	12	97887034	F	II	RMST	Body	opensea	Body-opensea		NA	NA				Down
cg20249071	-0.155499	0.417202	-5.69877	3.15507e-08	5.50196e-07	7.51328	0.463106	0.307607	-0.155499	11	122684258	F	II	UBASH3B	3'UTR	opensea	3'UTR-opensea		NA	TRUE				Down
cg13929106	-0.174508	0.577143	-5.6879	3.3397e-08	5.79708e-07	7.4579	0.628659	0.454151	-0.174508	12	29904317	F	II	TMTC1	Body	opensea	Body-opensea		NA	TRUE				Down
cg00788204	-0.151754	0.494388	-5.68733	3.34955e-08	5.8133e-07	7.45503	0.539187	0.387432	-0.151754	9	136758038	F	II	VAV2	Body	shore	Body-shore	chr9:136758461-136758902	NA	NA				Down
cg21166999	-0.160113	0.462747	-5.68676	3.35964e-08	5.82965e-07	7.4521	0.510013	0.349899	-0.160113	6	117746793	R	II	ROS1	1stExon	opensea	1stExon-opensea		NA	NA		rs45606237		Down
cg21243021	-0.171607	0.611064	-5.68594	3.37398e-08	5.85277e-07	7.44795	0.661722	0.490116	-0.171607	9	135513120	F	II	DDX31	Body	opensea	Body-opensea		NA	TRUE				Down
cg09714424	-0.191035	0.550628	-5.68305	3.42539e-08	5.93452e-07	7.43323	0.607022	0.415987	-0.191035	13	103381760	F	II	LOC643677	3'UTR	opensea	3'UTR-opensea		NA	NA				Down
cg04677937	-0.155491	0.590245	-5.67914	3.49605e-08	6.04636e-07	7.41335	0.636147	0.480655	-0.155491	9	113016526	R	II	TXN	Body	shore	Body-shore	chr9:113017745-113019297	NA	NA				Down
cg02521771	-0.157754	0.4443	-5.67794	3.51794e-08	6.08107e-07	7.40727	0.490869	0.333116	-0.157754	3	173740927	F	II	NLGN1	Body	opensea	Body-opensea		NA	TRUE				Down
cg08820401	-0.164661	0.571302	-5.67703	3.5347e-08	6.10863e-07	7.40264	0.619911	0.455249	-0.164661	2	144501227	R	II	ARHGAP15	Body	opensea	Body-opensea		NA	TRUE				Down
cg22836912	-0.158016	0.522354	-5.677	3.53524e-08	6.10927e-07	7.40249	0.569001	0.410985	-0.158016	19	58099109	R	II	ZIK1	Body	shelf	Body-shelf	chr19:58094739-58095764	NA	NA				Down
cg07997634	-0.21003	0.601917	-5.67497	3.57292e-08	6.16853e-07	7.39217	0.663918	0.453888	-0.21003	7	95818282	F	II	SLC25A13	Body	opensea	Body-opensea		NA	TRUE				Down
cg00935894	-0.152771	0.436736	-5.67235	3.62211e-08	6.24689e-07	7.37886	0.481834	0.329064	-0.152771	8	110705093	R	II	GOLSYN	TSS1500	shore	TSS1500-shore	chr8:110703409-110703897	NA	NA				Down
cg19376823	-0.190499	0.523373	-5.6709	3.64953e-08	6.28982e-07	7.37152	0.579609	0.38911	-0.190499	3	3135242	F	II	IL5RA	Body	opensea	Body-opensea		NA	NA		rs17886998		Down
cg01282269	-0.150877	0.429682	-5.67029	3.66123e-08	6.3078e-07	7.3684	0.474221	0.323344	-0.150877	21	41515306	F	II	DSCAM	Body	shore	Body-shore	chr21:41516237-41516472	NA	NA				Down
cg22122410	0.160846	0.497936	5.66983	3.67006e-08	6.32176e-07	7.36605	0.450454	0.6113	0.160846	3	128212269	F	I	GATA2	TSS1500	island	TSS1500-island	chr3:128205495-128212274	NA	NA				Up
cg04574507	-0.151089	0.440053	-5.66891	3.68761e-08	6.34945e-07	7.36141	0.484655	0.333566	-0.151089	1	158301038	F	II	CD1B	Body	opensea	Body-opensea		NA	NA		rs3181084		Down
cg04913974	-0.150416	0.341366	-5.66331	3.79695e-08	6.52475e-07	7.33296	0.385769	0.235353	-0.150416	14	58063811	R	II	SLC35F4	TSS200	opensea	TSS200-opensea		NA	NA				Down
cg02355183	-0.194079	0.624146	-5.65871	3.88901e-08	6.67169e-07	7.30964	0.681439	0.487359	-0.194079	8	35237424	F	II	UNC5D	Body	opensea	Body-opensea		NA	TRUE		rs76973615		Down
cg16895486	-0.159533	0.495034	-5.65548	3.9549e-08	6.77333e-07	7.29329	0.542128	0.382596	-0.159533	8	26614263	R	II	ADRA1A	3'UTR	opensea	3'UTR-opensea		NA	NA				Down
cg16198416	-0.172664	0.57374	-5.65492	3.96649e-08	6.79183e-07	7.29044	0.624711	0.452047	-0.172664	4	155669266	R	II	LRAT	Body	shelf	Body-shelf	chr4:155664819-155665833	NA	NA				Down
cg16665866	-0.155193	0.328866	-5.65318	4.0026e-08	6.8486e-07	7.28162	0.374679	0.219486	-0.155193	16	1222626	F	I	CACNA1H	Body	shore	Body-shore	chr16:1221808-1222208	NA	NA				Down
cg12753366	-0.155897	0.422375	-5.6529	4.00832e-08	6.85702e-07	7.28023	0.468397	0.3125	-0.155897	10	696321	F	I	DIP2C	Body	opensea	Body-opensea		NA	NA				Down
cg03268697	-0.171982	0.49767	-5.65159	4.03567e-08	6.89816e-07	7.27361	0.548439	0.376457	-0.171982	17	75160330	F	II	SEC14L1	Body	opensea	Body-opensea		NA	TRUE				Down
cg08758185	-0.158007	0.482072	-5.64646	4.1448e-08	7.07165e-07	7.24763	0.528716	0.370709	-0.158007	5	150849936	F	II	SLC36A1	Body	opensea	Body-opensea		NA	TRUE				Down
cg25747017	-0.173625	0.698095	-5.64355	4.2081e-08	7.16941e-07	7.23288	0.74935	0.575725	-0.173625	18	8786992	R	II	KIAA0802	Body	shore	Body-shore	chr18:8785433-8785644	NA	TRUE				Down
cg18949521	-0.180764	0.598304	-5.6416	4.25093e-08	7.23563e-07	7.22302	0.651667	0.470902	-0.180764	6	29324300	F	II	OR5V1	TSS1500	opensea	TSS1500-opensea		NA	NA		rs75580481		Down
cg04149603	-0.160325	0.596814	-5.64156	4.25173e-08	7.2363e-07	7.22284	0.644143	0.483818	-0.160325	7	4945896	R	II	MMD2	3'UTR	opensea	3'UTR-opensea		NA	NA			rs80194243	Down
cg04136490	-0.161594	0.41452	-5.64141	4.25506e-08	7.24124e-07	7.22208	0.462223	0.30063	-0.161594	14	21053613	R	II	RNASE11	5'UTR	opensea	5'UTR-opensea		NA	NA				Down
cg16041798	-0.155735	0.396169	-5.6393	4.30203e-08	7.31438e-07	7.21139	0.442142	0.286408	-0.155735	14	64905375	R	II	MTHFD1	Body	opensea	Body-opensea		TRUE	TRUE				Down
cg24788771	-0.190094	0.6054	-5.6393	4.30206e-08	7.31438e-07	7.21139	0.661516	0.471422	-0.190094	19	57867032	R	II	ZNF304	Body	shelf	Body-shelf	chr19:57862441-57863236	NA	NA				Down
cg17543425	-0.150791	0.708279	-5.63593	4.37796e-08	7.43285e-07	7.19437	0.752793	0.602002	-0.150791	5	167181519	F	II	ODZ2	Body	opensea	Body-opensea		NA	NA		rs4869070		Down
cg24883664	-0.164315	0.473529	-5.62638	4.60039e-08	7.77051e-07	7.14614	0.522035	0.35772	-0.164315	6	38690530	F	II	DNAH8	TSS200	opensea	TSS200-opensea		NA	NA				Down
cg13933262	0.167114	0.570364	5.62562	4.61837e-08	7.79784e-07	7.14234	0.521031	0.688146	0.167114	5	140797172	R	I	PCDHGA4	Body	island	Body-island	chr5:140797162-140797701	TRUE	NA				Up
cg01704198	-0.156663	0.570715	-5.62416	4.65365e-08	7.85283e-07	7.13493	0.616962	0.460299	-0.156663	3	33757893	F	II	CLASP2	Body	shore	Body-shore	chr3:33759206-33759911	NA	NA				Down
cg03094226	-0.152687	0.536192	-5.62392	4.65927e-08	7.86078e-07	7.13376	0.581266	0.428579	-0.152687	11	66556756	R	II	C11orf80	Body	opensea	Body-opensea		NA	TRUE				Down
cg18585789	-0.168829	0.600762	-5.62368	4.66514e-08	7.86915e-07	7.13253	0.650601	0.481773	-0.168829	2	179629357	R	II	TTN	Body	opensea	Body-opensea		NA	NA				Down
cg11239749	-0.175194	0.590367	-5.62206	4.70439e-08	7.93071e-07	7.12438	0.642084	0.466891	-0.175194	6	32781307	F	II	HLA-DOB	Body	opensea	Body-opensea		NA	NA				Down
cg09856271	-0.183362	0.564292	-5.61592	4.85646e-08	8.16879e-07	7.09342	0.618421	0.435059	-0.183362	3	118620082	F	II	IGSF11	3'UTR	opensea	3'UTR-opensea		NA	NA				Down
cg26130383	-0.155624	0.463936	-5.61452	4.8919e-08	8.22435e-07	7.08635	0.509877	0.354253	-0.155624	3	121287348	R	II	ARGFX	5'UTR	opensea	5'UTR-opensea		NA	NA				Down
cg02042710	-0.153695	0.516357	-5.61233	4.94753e-08	8.30747e-07	7.07534	0.561728	0.408033	-0.153695	12	62586892	F	II	FAM19A2	TSS1500	shore	TSS1500-shore	chr12:62584768-62586268	NA	NA				Down
cg08820016	-0.162887	0.55901	-5.6121	4.95349e-08	8.31546e-07	7.07417	0.607095	0.444208	-0.162887	7	142554834	F	II	EPHB6	5'UTR	shore	5'UTR-shore	chr7:142551879-142553186	NA	NA		rs8177113		Down
cg21734996	-0.150129	0.623977	-5.61139	4.97169e-08	8.34238e-07	7.0706	0.668295	0.518167	-0.150129	4	16760829	F	II	LDB2	Body	opensea	Body-opensea		NA	TRUE				Down
cg27450167	-0.158408	0.504625	-5.60927	5.02658e-08	8.42551e-07	7.05992	0.551388	0.39298	-0.158408	2	135272843	F	II	TMEM163	Body	opensea	Body-opensea		NA	TRUE		rs76378732	rs35651271	Down
cg09459714	-0.172332	0.698126	-5.60725	5.07926e-08	8.5064e-07	7.04977	0.748999	0.576667	-0.172332	15	27778361	R	II	GABRG3	3'UTR	opensea	3'UTR-opensea		NA	NA				Down
cg18522655	-0.154268	0.335513	-5.6067	5.09393e-08	8.52726e-07	7.04697	0.381053	0.226785	-0.154268	17	77461284	F	II	HRNBP3	5'UTR	shore	5'UTR-shore	chr17:77460245-77460646	NA	NA				Down
cg03904639	-0.163713	0.384497	-5.60138	5.23582e-08	8.74577e-07	7.02024	0.432826	0.269112	-0.163713	13	37677730	F	II	CSNK1A1L	1stExon	opensea	1stExon-opensea		NA	NA		rs34413117		Down
cg22226438	-0.166248	0.596996	-5.60075	5.25306e-08	8.76865e-07	7.01704	0.646073	0.479825	-0.166248	1	854766	F	I	FLJ39609	Body	island	Body-island	chr1:854765-854973	NA	NA		rs13303019		Down
cg20197814	-0.164238	0.48483	-5.59748	5.34239e-08	8.90789e-07	7.00063	0.533314	0.369075	-0.164238	2	197399559	R	II	HECW2	5'UTR	opensea	5'UTR-opensea		NA	TRUE				Down
cg14332653	-0.177791	0.540696	-5.59493	5.41336e-08	9.01538e-07	6.98779	0.59318	0.41539	-0.177791	9	126331815	F	II	DENND1A	Body	opensea	Body-opensea		NA	TRUE				Down
cg08316234	-0.181969	0.655117	-5.59369	5.44806e-08	9.06794e-07	6.98158	0.708835	0.526866	-0.181969	17	51899386	F	II	KIF2B	TSS1500	opensea	TSS1500-opensea		NA	NA		rs77515887		Down
cg23820429	-0.159668	0.645565	-5.59308	5.46526e-08	9.09351e-07	6.97851	0.692699	0.533031	-0.159668	2	37384845	F	II	EIF2AK2	TSS1500	shore	TSS1500-shore	chr2:37383901-37384402	NA	NA				Down
cg21331791	-0.155793	0.326911	-5.5881	5.6076e-08	9.30756e-07	6.9535	0.372902	0.217109	-0.155793	13	113653004	R	I	MCF2L	Body	shelf	Body-shelf	chr13:113656116-113656379	NA	NA				Down
cg20094837	-0.159232	0.274945	-5.5868	5.6453e-08	9.36788e-07	6.94698	0.321951	0.162719	-0.159232	13	35515575	F	II	NBEA	TSS1500	opensea	TSS1500-opensea		NA	NA		rs73488130		Down
cg23333920	-0.184195	0.503026	-5.5844	5.71566e-08	9.47784e-07	6.93493	0.557401	0.373206	-0.184195	13	113411497	R	II	ATP11A	Body	shore	Body-shore	chr13:113410004-113410362	NA	NA				Down
cg18431297	-0.166043	0.454093	-5.58094	5.81842e-08	9.63256e-07	6.9176	0.50311	0.337067	-0.166043	4	7219810	R	II	SORCS2	Body	opensea	Body-opensea		TRUE	TRUE				Down
cg00964963	-0.171702	0.63247	-5.57827	5.89904e-08	9.75344e-07	6.90421	0.683157	0.511455	-0.171702	18	25570209	F	II	CDH2	Body	opensea	Body-opensea		NA	NA	low-CpG:23824110-23824245	rs1628684	rs17853633	Down
cg03731588	-0.159951	0.497829	-5.57555	5.98238e-08	9.88087e-07	6.89057	0.545047	0.385096	-0.159951	2	226518461	R	II	KIAA1486	3'UTR	opensea	3'UTR-opensea		NA	NA				Down
cg02715913	-0.154627	0.607267	-5.56722	6.24454e-08	1.02849e-06	6.84885	0.652913	0.498286	-0.154627	4	6324194	R	I	PPP2R2C	3'UTR	opensea	3'UTR-opensea		NA	NA				Down
cg26033870	-0.171233	0.634291	-5.56667	6.26199e-08	1.03117e-06	6.84614	0.68484	0.513607	-0.171233	6	36022622	F	II	MAPK14	Body	opensea	Body-opensea		NA	TRUE		rs73729698		Down
cg16559243	-0.153716	0.463792	-5.5665	6.26758e-08	1.03194e-06	6.84527	0.50917	0.355454	-0.153716	5	38445612	R	II	EGFLAM	TSS200	opensea	TSS200-opensea		NA	NA				Down
cg12974545	-0.156558	0.543949	-5.56625	6.27576e-08	1.03324e-06	6.844	0.590165	0.433607	-0.156558	3	11198695	R	II	HRH1	5'UTR	shelf	5'UTR-shelf	chr3:11195901-11196552	NA	NA				Down
cg17826893	-0.186818	0.405961	-5.56289	6.38493e-08	1.04987e-06	6.82723	0.461111	0.274292	-0.186818	13	100394412	R	II	CLYBL	Body	opensea	Body-opensea		NA	TRUE				Down
cg04414975	-0.155479	0.442336	-5.56148	6.43137e-08	1.05665e-06	6.82018	0.488233	0.332754	-0.155479	12	130333815	R	II	TMEM132D	Body	opensea	Body-opensea		NA	NA				Down
cg09688127	-0.181294	0.414364	-5.56039	6.46754e-08	1.06214e-06	6.81472	0.467883	0.286589	-0.181294	12	93770794	R	II	NUDT4	TSS1500	shore	TSS1500-shore	chr12:93771465-93772289	NA	NA				Down
cg16662785	-0.181674	0.543884	-5.56021	6.47359e-08	1.06304e-06	6.81381	0.597515	0.41584	-0.181674	22	36246115	F	II	RBM9	Body	opensea	Body-opensea		NA	TRUE	low-CpG:34576012-34576098			Down
cg10926148	-0.162088	0.453487	-5.55716	6.5758e-08	1.07844e-06	6.79858	0.501336	0.339248	-0.162088	12	53074313	F	II	KRT1	TSS200	opensea	TSS200-opensea		NA	NA				Down
cg08132525	-0.152454	0.566799	-5.55498	6.64998e-08	1.08952e-06	6.78767	0.611804	0.45935	-0.152454	19	7733401	F	II	RETN	TSS1500	shore	TSS1500-shore	chr19:7735081-7735456	NA	NA				Down
cg01648376	-0.187075	0.526271	-5.55359	6.69776e-08	1.09647e-06	6.78071	0.581496	0.394421	-0.187075	8	85685344	R	II	RALYL	Body	opensea	Body-opensea		NA	NA				Down
cg27366815	-0.161165	0.485038	-5.54893	6.85983e-08	1.1202e-06	6.75746	0.532615	0.371449	-0.161165	19	57870634	F	II	ZNF304	3'UTR	opensea	3'UTR-opensea		NA	NA				Down
cg06707406	-0.155921	0.434681	-5.54119	7.13762e-08	1.16096e-06	6.71885	0.48071	0.324789	-0.155921	2	50570407	F	II	NRXN1	Body	shelf	Body-shelf	chr2:50574045-50574817	NA	NA				Down
cg16641358	-0.155288	0.456572	-5.53923	7.20969e-08	1.17153e-06	6.70909	0.502414	0.347126	-0.155288	5	15930438	F	II	FBXL7	Body	shore	Body-shore	chr5:15928088-15928518	NA	TRUE				Down
cg11951974	-0.167282	0.569107	-5.5383	7.24426e-08	1.1766e-06	6.70443	0.618489	0.451207	-0.167282	4	8608486	R	I	CPZ	Body	opensea	Body-opensea		NA	NA				Down
cg10241563	-0.1847	0.67677	-5.53536	7.35396e-08	1.19301e-06	6.68982	0.731294	0.546594	-0.1847	1	76840032	F	II	ST6GALNAC3	Body	opensea	Body-opensea		NA	TRUE		rs11806042		Down
cg03522150	-0.16358	0.49284	-5.53157	7.49815e-08	1.21436e-06	6.67094	0.54113	0.37755	-0.16358	11	46969673	F	II	C11orf49	Body	opensea	Body-opensea		NA	TRUE				Down
cg07413467	-0.154498	0.361616	-5.52466	7.76822e-08	1.25394e-06	6.63654	0.407224	0.252727	-0.154498	7	92238086	R	II	CDK6	3'UTR	opensea	3'UTR-opensea		NA	TRUE				Down
cg16437048	-0.179172	0.41099	-5.52385	7.80031e-08	1.25841e-06	6.63253	0.463882	0.28471	-0.179172	13	93518730	R	II	GPC5	3'UTR	opensea	3'UTR-opensea		NA	NA				Down
cg23194766	-0.174523	0.426788	-5.52306	7.83209e-08	1.26317e-06	6.62858	0.478308	0.303785	-0.174523	3	135684107	R	II	PPP2R3A	TSS1500	shore	TSS1500-shore	chr3:135684570-135685367	NA	NA				Down
cg19797516	-0.177483	0.369163	-5.51774	8.04815e-08	1.2955e-06	6.60212	0.421557	0.244073	-0.177483	10	26856454	F	II	APBB1IP	3'UTR	shore	3'UTR-shore	chr10:26855906-26856198	NA	NA				Down
cg10538533	-0.153576	0.401727	-5.51506	8.1591e-08	1.31208e-06	6.58881	0.447063	0.293487	-0.153576	12	53074328	F	II	KRT1	TSS200	opensea	TSS200-opensea		NA	NA				Down
cg12076194	-0.152425	0.590808	-5.51352	8.22356e-08	1.32147e-06	6.58116	0.635805	0.48338	-0.152425	11	47125753	F	II	C11orf49	Body	opensea	Body-opensea		NA	TRUE				Down
cg18841298	-0.163244	0.516529	-5.51094	8.33232e-08	1.33721e-06	6.56839	0.564719	0.401476	-0.163244	12	101604258	R	II	SLC5A8	TSS1500	shore	TSS1500-shore	chr12:101603387-101603933	NA	TRUE				Down
cg01030757	-0.20299	0.59214	-5.50746	8.48166e-08	1.35966e-06	6.55112	0.652063	0.449073	-0.20299	15	73866328	F	II	NPTN	Body	opensea	Body-opensea		NA	TRUE				Down
cg16253976	-0.162408	0.438961	-5.50463	8.60511e-08	1.3778e-06	6.53708	0.486904	0.324496	-0.162408	5	7686199	F	II	ADCY2	Body	opensea	Body-opensea		NA	TRUE				Down
cg10059167	-0.200184	0.49817	-5.50432	8.61896e-08	1.37976e-06	6.53552	0.557265	0.35708	-0.200184	13	64311555	F	II	OR7E156P	TSS200	opensea	TSS200-opensea		NA	NA				Down
cg10592710	-0.159926	0.598346	-5.48955	9.29247e-08	1.47808e-06	6.46239	0.645556	0.485631	-0.159926	3	130063505	R	II	COL29A1	TSS1500	shore	TSS1500-shore	chr3:130064574-130064840	NA	NA				Down
cg23564432	-0.152339	0.446322	-5.48929	9.30514e-08	1.47996e-06	6.46106	0.491293	0.338954	-0.152339	8	3253958	R	II	CSMD1	Body	opensea	Body-opensea		NA	NA				Down
cg02667667	0.173475	0.5692	5.48822	9.35568e-08	1.48711e-06	6.4558	0.51799	0.691465	0.173475	16	56228505	R	I	DKFZP434H168	TSS200	shelf	TSS200-shelf	chr16:56224731-56224980	TRUE	NA				Up
cg05847038	-0.154941	0.549836	-5.48532	9.49478e-08	1.50774e-06	6.44146	0.595575	0.440633	-0.154941	8	24298771	F	II	ADAM7	Body	opensea	Body-opensea		NA	NA				Down
cg26103369	-0.159756	0.54155	-5.47752	9.87901e-08	1.56399e-06	6.40291	0.58871	0.428954	-0.159756	14	75153307	R	II	KIAA0317	5'UTR	opensea	5'UTR-opensea		NA	TRUE				Down
cg26722544	-0.221685	0.484277	-5.47371	1.00725e-07	1.59199e-06	6.38406	0.549719	0.328033	-0.221685	5	179393917	R	I	RNF130	Body	opensea	Body-opensea		NA	NA				Down
cg25344406	-0.155803	0.581269	-5.47171	1.01754e-07	1.60694e-06	6.37419	0.627262	0.47146	-0.155803	10	14065229	F	II	FRMD4A	Body	opensea	Body-opensea		NA	TRUE				Down
cg22699004	-0.157417	0.533019	-5.47152	1.01852e-07	1.60835e-06	6.37325	0.579489	0.422072	-0.157417	1	916498	F	I	C1orf170	Body	shelf	Body-shelf	chr1:919726-919927	NA	NA		rs61744472	rs74357301	Down
cg14054883	-0.175872	0.459576	-5.47011	1.0258e-07	1.61861e-06	6.36632	0.511494	0.335622	-0.175872	9	93619467	R	II	SYK	Body	opensea	Body-opensea		NA	NA				Down
cg06002305	-0.158181	0.533952	-5.46857	1.03389e-07	1.63024e-06	6.35869	0.580647	0.422466	-0.158181	5	178591479	R	II	ADAMTS2	Body	shelf	Body-shelf	chr5:178593903-178594656	NA	NA				Down
cg00966659	-0.156021	0.453199	-5.46756	1.0392e-07	1.63764e-06	6.35372	0.499257	0.343236	-0.156021	12	10162301	R	II	CLEC12B	TSS1500	opensea	TSS1500-opensea		NA	NA				Down
cg21757820	-0.166865	0.495255	-5.46491	1.05326e-07	1.65776e-06	6.34066	0.544514	0.377649	-0.166865	5	161285320	R	II	GABRA1	Body	opensea	Body-opensea		NA	TRUE			rs77911211	Down
cg17808195	-0.154603	0.400006	-5.45831	1.08913e-07	1.71018e-06	6.30813	0.445645	0.291042	-0.154603	3	150690585	F	II	CLRN1	1stExon	opensea	1stExon-opensea		NA	TRUE			rs73155722	Down
cg13388253	-0.151409	0.414718	-5.45809	1.09032e-07	1.71165e-06	6.30707	0.459415	0.308006	-0.151409	19	51505507	R	II	KLK8	TSS1500	shore	TSS1500-shore	chr19:51505914-51506363	NA	NA				Down
cg15688197	-0.155065	0.663546	-5.45144	1.12768e-07	1.76496e-06	6.27433	0.709322	0.554257	-0.155065	12	9265030	R	II	A2M	Body	opensea	Body-opensea		NA	NA	low-CpG:9156294-9156383			Down
cg16796135	-0.154259	0.56478	-5.4452	1.1639e-07	1.81631e-06	6.24362	0.610318	0.456059	-0.154259	11	120972408	R	II	TECTA	TSS1500	opensea	TSS1500-opensea		NA	TRUE				Down
cg07197585	-0.171434	0.599972	-5.44109	1.18833e-07	1.85111e-06	6.22344	0.65058	0.479146	-0.171434	1	92494997	F	I	EPHX4	TSS1500	shore	TSS1500-shore	chr1:92495367-92495964	NA	NA				Down
cg21116266	-0.155523	0.485909	-5.43613	1.21852e-07	1.89381e-06	6.19907	0.531819	0.376297	-0.155523	13	102105049	F	I	ITGBL1	1stExon	shore	1stExon-shore	chr13:102106165-102106488	NA	NA	low-CpG:100902942-100903160			Down
cg26427109	0.156168	0.701923	5.43553	1.22222e-07	1.89869e-06	6.19613	0.655821	0.81199	0.156168	11	60739019	R	I	CD6	TSS200	opensea	TSS200-opensea		NA	NA				Up
cg11363097	-0.159705	0.730884	-5.4346	1.22798e-07	1.90662e-06	6.19156	0.778029	0.618324	-0.159705	8	39792086	R	II	IDO2	TSS1500	opensea	TSS1500-opensea		NA	TRUE				Down
cg18814069	-0.157539	0.43456	-5.43318	1.23683e-07	1.91931e-06	6.18459	0.481066	0.323527	-0.157539	3	140395898	F	II	TRIM42	TSS1500	opensea	TSS1500-opensea		NA	NA				Down
cg22047295	0.173737	0.42012	5.43006	1.25649e-07	1.94712e-06	6.16927	0.368832	0.54257	0.173737	2	175462522	R	II	WIPF1	5'UTR	opensea	5'UTR-opensea		NA	NA	low-CpG:175170674-175170781			Up
cg21361134	-0.163491	0.480533	-5.42996	1.25714e-07	1.94796e-06	6.16877	0.528796	0.365305	-0.163491	3	150690456	F	II	CLRN1	1stExon	opensea	1stExon-opensea		NA	NA		rs3796241		Down
cg01989203	-0.159898	0.38027	-5.42639	1.27997e-07	1.98023e-06	6.15129	0.427472	0.267574	-0.159898	6	49605296	F	II	RHAG	TSS1500	opensea	TSS1500-opensea		NA	NA				Down
cg04305539	-0.153802	0.37215	-5.42567	1.28467e-07	1.98665e-06	6.14773	0.417553	0.263751	-0.153802	1	247171728	F	II	ZNF695	TSS1500	shore	TSS1500-shore	chr1:247170868-247171434	NA	NA				Down
cg19527799	-0.157787	0.509542	-5.41935	1.32628e-07	2.04539e-06	6.11677	0.556121	0.398335	-0.157787	12	22021295	R	II	ABCC9	Body	opensea	Body-opensea		NA	NA				Down
cg14862722	-0.154387	0.497743	-5.41357	1.36551e-07	2.10104e-06	6.08846	0.543319	0.388932	-0.154387	3	2908279	F	II	CNTN4	Body	opensea	Body-opensea		NA	TRUE				Down
cg03105070	-0.152411	0.384222	-5.41315	1.36835e-07	2.10494e-06	6.08644	0.429214	0.276803	-0.152411	6	31105844	R	II	PSORS1C1	Body	opensea	Body-opensea		NA	NA				Down
cg09433558	-0.156398	0.45467	-5.41142	1.38037e-07	2.12163e-06	6.07796	0.500839	0.344441	-0.156398	3	171412917	F	II	PLD1	Body	opensea	Body-opensea		NA	TRUE				Down
cg22024657	-0.157592	0.655204	-5.41123	1.3817e-07	2.1234e-06	6.07702	0.701726	0.544134	-0.157592	7	122839955	F	II	SLC13A1	1stExon	opensea	1stExon-opensea		NA	NA		rs28364172		Down
cg13479148	-0.160434	0.507241	-5.40576	1.42028e-07	2.17679e-06	6.05028	0.554602	0.394168	-0.160434	1	3354433	R	I	PRDM16	3'UTR	shelf	3'UTR-shelf	chr1:3351365-3351632	NA	NA				Down
cg04685962	-0.177143	0.695416	-5.39785	1.47795e-07	2.25928e-06	6.01163	0.747709	0.570566	-0.177143	16	50583729	F	I	NKD1	Body	shore	Body-shore	chr16:50581475-50582735	NA	NA				Down
cg05067125	0.156758	0.497232	5.3974	1.48128e-07	2.26367e-06	6.00945	0.450957	0.607715	0.156758	5	76146148	R	II	S100Z	5'UTR	opensea	5'UTR-opensea		NA	NA				Up
cg12430457	-0.207805	0.611992	-5.39619	1.49032e-07	2.27588e-06	6.00354	0.673337	0.465532	-0.207805	12	79439547	R	II	SYT1	5'UTR	opensea	5'UTR-opensea		NA	NA				Down
cg03572772	0.174409	0.524761	5.39562	1.49456e-07	2.28169e-06	6.00078	0.473275	0.647684	0.174409	5	140624869	F	I	PCDHB15	TSS1500	shore	TSS1500-shore	chr5:140626444-140627373	NA	NA				Up
cg00145955	0.153817	0.622062	5.39392	1.50741e-07	2.29946e-06	5.99247	0.576655	0.730472	0.153817	16	29703480	R	II	QPRT	Body	shelf	Body-shelf	chr16:29706198-29706458	TRUE	NA				Up
cg06900571	-0.160952	0.501511	-5.39271	1.51661e-07	2.31246e-06	5.98656	0.549025	0.388073	-0.160952	8	141248582	F	II	TRAPPC9	Body	opensea	Body-opensea		TRUE	TRUE				Down
cg20274304	-0.176938	0.615343	-5.38976	1.53928e-07	2.34404e-06	5.97216	0.667576	0.490638	-0.176938	8	28176295	R	I	PNOC	5'UTR	opensea	5'UTR-opensea		NA	TRUE				Down
cg10363005	-0.151117	0.348928	-5.37831	1.63031e-07	2.469e-06	5.91638	0.393539	0.242422	-0.151117	11	126867352	R	II	KIRREL3	Body	shelf	Body-shelf	chr11:126870226-126870552	NA	TRUE		rs11220694		Down
cg12958813	-0.160849	0.38031	-5.37611	1.6484e-07	2.49508e-06	5.90567	0.427793	0.266944	-0.160849	1	198509669	R	II	ATP6V1G3	Body	opensea	Body-opensea		NA	NA				Down
cg18126802	-0.155585	0.517539	-5.37361	1.66918e-07	2.52378e-06	5.89351	0.563468	0.407884	-0.155585	1	172321067	R	II	DNM3	Body	opensea	Body-opensea		NA	TRUE				Down
cg25124433	-0.163157	0.480613	-5.3718	1.68437e-07	2.54463e-06	5.88472	0.528777	0.36562	-0.163157	17	39041110	F	II	KRT20	1stExon	opensea	1stExon-opensea		NA	NA				Down
cg12967218	-0.16303	0.635905	-5.37118	1.68964e-07	2.55171e-06	5.88169	0.684031	0.521002	-0.16303	6	73869669	R	II	KCNQ5	Body	shore	Body-shore	chr6:73867584-73867934	NA	NA				Down
cg27175016	-0.165321	0.551339	-5.36951	1.70378e-07	2.57093e-06	5.8736	0.600143	0.434822	-0.165321	4	7719984	R	I	SORCS2	Body	opensea	Body-opensea		NA	NA				Down
cg03276000	-0.153155	0.498678	-5.3604	1.7833e-07	2.68135e-06	5.82932	0.54389	0.390735	-0.153155	7	154087975	F	II	DPP6	Body	opensea	Body-opensea		NA	NA				Down
cg27458549	-0.153795	0.520148	-5.35971	1.78947e-07	2.68958e-06	5.82597	0.565549	0.411754	-0.153795	6	29055042	R	II	OR2B3	5'UTR	opensea	5'UTR-opensea		NA	NA				Down
cg02015823	-0.181141	0.720294	-5.35254	1.8548e-07	2.77885e-06	5.79117	0.773767	0.592626	-0.181141	16	50584989	R	II	NKD1	Body	shore	Body-shore	chr16:50583175-50583465	NA	NA				Down
cg16632868	-0.165642	0.67836	-5.35186	1.86109e-07	2.78755e-06	5.78789	0.727258	0.561616	-0.165642	11	30252614	R	II	FSHB	1stExon	opensea	1stExon-opensea		NA	NA				Down
cg24935217	-0.160792	0.506696	-5.35116	1.86762e-07	2.79684e-06	5.78449	0.554162	0.39337	-0.160792	11	34517699	R	I	ELF5	Body	opensea	Body-opensea		NA	NA				Down
cg01996567	-0.183309	0.446757	-5.351	1.86912e-07	2.79885e-06	5.78371	0.50087	0.317561	-0.183309	7	149484880	R	I	SSPO	Body	shelf	Body-shelf	chr7:149487283-149487769	TRUE	NA				Down
cg13583454	-0.160875	0.666401	-5.34988	1.87958e-07	2.81282e-06	5.77829	0.713892	0.553017	-0.160875	5	153038077	F	II	GRIA1	Body	opensea	Body-opensea		NA	TRUE				Down
cg27105619	-0.153419	0.710623	-5.34606	1.91577e-07	2.86166e-06	5.75979	0.755912	0.602494	-0.153419	18	25570145	F	II	CDH2	Body	opensea	Body-opensea		NA	NA	low-CpG:23824110-23824245			Down
cg08353938	-0.162063	0.483572	-5.3458	1.91827e-07	2.86477e-06	5.75852	0.531413	0.36935	-0.162063	2	217227472	R	II	2021-03-04	Body	opensea	Body-opensea		NA	TRUE		rs78995304		Down
cg24011341	-0.159953	0.522536	-5.34415	1.93412e-07	2.88608e-06	5.75054	0.569755	0.409802	-0.159953	12	24577904	F	II	SOX5	5'UTR	opensea	5'UTR-opensea		NA	TRUE				Down
cg23628117	-0.179972	0.551053	-5.34222	1.95283e-07	2.912e-06	5.74119	0.604181	0.424209	-0.179972	7	92238364	F	II	CDK6	3'UTR	opensea	3'UTR-opensea		NA	NA				Down
cg14994944	-0.150924	0.504353	-5.34189	1.95608e-07	2.91646e-06	5.73958	0.548906	0.397982	-0.150924	4	110084489	F	II	COL25A1	Body	opensea	Body-opensea		NA	TRUE		rs35488557		Down
cg10315903	-0.153015	0.387903	-5.34065	1.96824e-07	2.93235e-06	5.73357	0.433074	0.280059	-0.153015	1	11323253	R	II	MTOR	TSS1500	shore	TSS1500-shore	chr1:11322258-11323036	NA	NA			rs17235514	Down
cg10118227	-0.15448	0.581684	-5.34028	1.9718e-07	2.93737e-06	5.73182	0.627286	0.472807	-0.15448	11	124490178	F	II	PANX3	3'UTR	shelf	3'UTR-shelf	chr11:124492664-124493153	NA	NA				Down
cg00160440	-0.164018	0.671232	-5.33544	2.02001e-07	3.00454e-06	5.70838	0.719651	0.555633	-0.164018	4	134077575	F	II	PCDH10	Body	shelf	Body-shelf	chr4:134071662-134073628	NA	NA				Down
cg19181692	-0.158859	0.715179	-5.33223	2.05252e-07	3.04884e-06	5.69289	0.762075	0.603216	-0.158859	18	70206925	F	II	CBLN2	Body	shelf	Body-shelf	chr18:70208974-70211790	NA	NA				Down
cg02708121	-0.171801	0.63987	-5.32991	2.07646e-07	3.08176e-06	5.68164	0.690586	0.518785	-0.171801	4	16670376	F	II	LDB2	Body	opensea	Body-opensea		NA	TRUE				Down
cg16664523	-0.175807	0.519875	-5.32754	2.10113e-07	3.1153e-06	5.67018	0.571774	0.395966	-0.175807	5	67586170	F	II	PIK3R1	Body	shore	Body-shore	chr5:67584213-67584451	NA	TRUE				Down
cg10015904	-0.150396	0.645345	-5.32528	2.12486e-07	3.14752e-06	5.65928	0.689743	0.539347	-0.150396	14	79808311	F	II	NRXN3	Body	opensea	Body-opensea		NA	TRUE				Down
cg11014582	-0.162412	0.491116	-5.32403	2.13813e-07	3.16528e-06	5.65325	0.539061	0.376649	-0.162412	13	76333727	R	II	LMO7	TSS1500	opensea	TSS1500-opensea		NA	TRUE				Down
cg06339573	-0.151991	0.271696	-5.32192	2.16064e-07	3.19561e-06	5.64308	0.316564	0.164574	-0.151991	7	157372262	R	II	PTPRN2	Body	shelf	Body-shelf	chr7:157369120-157369394	NA	NA				Down
cg27089675	0.173477	0.538501	5.31795	2.2038e-07	3.25346e-06	5.6239	0.48729	0.660767	0.173477	10	123838499	R	II	TACC2	Body	opensea	Body-opensea		NA	TRUE				Up
cg05923681	-0.15875	0.584666	-5.3172	2.21202e-07	3.26407e-06	5.62029	0.63153	0.47278	-0.15875	3	52580707	R	II	PBRM1	3'UTR	opensea	3'UTR-opensea		NA	TRUE				Down
cg20465064	-0.203586	0.552425	-5.31243	2.26512e-07	3.33547e-06	5.59727	0.612524	0.408938	-0.203586	5	179393940	F	II	RNF130	Body	opensea	Body-opensea		NA	NA				Down
cg03910557	-0.156892	0.464481	-5.30913	2.30253e-07	3.38551e-06	5.58139	0.510796	0.353904	-0.156892	6	126074639	R	II	HEY2	Body	shelf	Body-shelf	chr6:126068722-126071320	NA	TRUE				Down
cg05290780	-0.159785	0.468515	-5.3063	2.33508e-07	3.42931e-06	5.56777	0.515684	0.355899	-0.159785	13	39609377	F	II	C13orf23	Body	shelf	Body-shelf	chr13:39611688-39612116	NA	NA				Down
cg00423655	-0.17225	0.59635	-5.30623	2.3359e-07	3.43006e-06	5.56743	0.647199	0.474948	-0.17225	3	102154087	F	II	ZPLD1	Body	opensea	Body-opensea		NA	NA				Down
cg14462830	-0.167094	0.469039	-5.3027	2.37719e-07	3.48627e-06	5.55044	0.518365	0.351271	-0.167094	6	123959184	R	II	TRDN	TSS1500	opensea	TSS1500-opensea		NA	TRUE				Down
cg00428160	-0.155781	0.391254	-5.30159	2.39027e-07	3.50368e-06	5.54511	0.437241	0.28146	-0.155781	2	236417265	F	I	AGAP1	Body	opensea	Body-opensea		NA	NA		rs35097917		Down
cg03564338	-0.167405	0.802402	-5.30074	2.40044e-07	3.51739e-06	5.541	0.85182	0.684415	-0.167405	16	50585384	R	II	NKD1	Body	shore	Body-shore	chr16:50583175-50583465	NA	NA				Down
cg06192883	0.167399	0.602287	5.30062	2.40189e-07	3.51921e-06	5.54041	0.55287	0.72027	0.167399	15	52554171	R	II	MYO5C	Body	opensea	Body-opensea		TRUE	TRUE				Up
cg07068735	0.169749	0.423619	5.2996	2.41407e-07	3.53513e-06	5.5355	0.373509	0.543258	0.169749	15	63504871	F	I	RAB8B	Body	opensea	Body-opensea		NA	TRUE				Up
cg21320123	-0.151447	0.49497	-5.29667	2.44938e-07	3.58205e-06	5.52142	0.539678	0.388231	-0.151447	7	153897058	R	II	DPP6	Body	opensea	Body-opensea		NA	TRUE				Down
cg08235984	-0.168974	0.581843	-5.29659	2.45036e-07	3.58297e-06	5.52103	0.631724	0.46275	-0.168974	5	15886517	R	II	FBXL7	Body	opensea	Body-opensea		NA	TRUE				Down
cg17888090	-0.16435	0.646679	-5.28924	2.54122e-07	3.70238e-06	5.48573	0.695196	0.530846	-0.16435	1	71354374	F	II	PTGER3	Body	opensea	Body-opensea		NA	TRUE				Down
cg13376246	-0.165932	0.628132	-5.2891	2.54301e-07	3.70437e-06	5.48504	0.677115	0.511183	-0.165932	1	216269240	R	II	USH2A	Body	opensea	Body-opensea		NA	TRUE				Down
cg19565305	-0.159087	0.632735	-5.28179	2.63671e-07	3.82847e-06	5.44996	0.679698	0.520611	-0.159087	2	178973019	F	I	PDE11A	5'UTR	opensea	5'UTR-opensea		NA	NA		rs12989778		Down
cg12785342	-0.176223	0.326674	-5.28053	2.65318e-07	3.85045e-06	5.44392	0.378695	0.202472	-0.176223	7	12728890	F	II	ARL4A	3'UTR	shore	3'UTR-shore	chr7:12726156-12727248	NA	NA				Down
cg18822544	-0.15337	0.474017	-5.27891	2.67455e-07	3.87886e-06	5.43614	0.519293	0.365923	-0.15337	21	31692465	R	II	KRTAP26-1	5'UTR	opensea	5'UTR-opensea		NA	NA				Down
cg10213059	-0.170724	0.623875	-5.27724	2.69665e-07	3.90829e-06	5.42816	0.674273	0.503549	-0.170724	13	70369137	F	II	KLHL1	Body	opensea	Body-opensea		NA	TRUE		rs74422537		Down
cg04257913	-0.167833	0.656454	-5.27631	2.70903e-07	3.92493e-06	5.42372	0.705999	0.538166	-0.167833	14	104644850	F	I	KIF26A	Body	island	Body-island	chr14:104644800-104645074	NA	NA				Down
cg01156373	-0.16856	0.508847	-5.2652	2.86195e-07	4.12664e-06	5.37048	0.558606	0.390046	-0.16856	2	213248884	R	II	ERBB4	Body	opensea	Body-opensea		NA	TRUE				Down
cg00137385	-0.161567	0.511053	-5.26474	2.86835e-07	4.13483e-06	5.36832	0.558748	0.397181	-0.161567	18	46288005	F	II	KIAA0427	Body	island	Body-island	chr18:46287906-46288140	NA	NA				Down
cg11342941	-0.162858	0.588085	-5.25503	3.00904e-07	4.31985e-06	5.32189	0.636162	0.473304	-0.162858	6	161561121	F	I	AGPAT4	Body	opensea	Body-opensea		NA	NA		rs2009830		Down
cg11823736	-0.170407	0.527345	-5.24893	3.10091e-07	4.43795e-06	5.29274	0.577649	0.407242	-0.170407	8	39792275	R	II	IDO2	TSS200	opensea	TSS200-opensea		NA	TRUE				Down
cg14878913	-0.177231	0.616313	-5.24747	3.12324e-07	4.46658e-06	5.28579	0.668632	0.491401	-0.177231	12	25094089	F	II	BCAT1	Body	opensea	Body-opensea		NA	TRUE		rs10505954		Down
cg15598802	-0.157154	0.492406	-5.24384	3.1796e-07	4.541e-06	5.26846	0.538798	0.381644	-0.157154	11	121987203	F	II	LOC399959	Body	opensea	Body-opensea		NA	NA				Down
cg23895729	-0.171978	0.61369	-5.24005	3.23944e-07	4.61979e-06	5.25039	0.664459	0.492481	-0.171978	15	81073931	R	II	KIAA1199	5'UTR	shore	5'UTR-shore	chr15:81071267-81073220	NA	NA				Down
cg25714147	-0.173815	0.504264	-5.23714	3.28611e-07	4.68077e-06	5.23652	0.555574	0.381759	-0.173815	2	137747982	R	II	THSD7B	TSS1500	opensea	TSS1500-opensea		NA	NA				Down
cg12651286	-0.151626	0.356645	-5.23525	3.31681e-07	4.72042e-06	5.22751	0.401405	0.24978	-0.151626	11	102473828	F	II	MMP20	Body	opensea	Body-opensea		NA	TRUE				Down
cg22020227	-0.171789	0.440704	-5.23417	3.33444e-07	4.74395e-06	5.22237	0.491417	0.319628	-0.171789	1	114521775	R	II	OLFML3	TSS1500	opensea	TSS1500-opensea		TRUE	NA				Down
cg26643476	-0.175529	0.642752	-5.23343	3.34656e-07	4.75924e-06	5.21886	0.694569	0.51904	-0.175529	12	123215684	F	II	GPR81	TSS1500	opensea	TSS1500-opensea		NA	NA				Down
cg00472837	-0.155107	0.541435	-5.23181	3.37328e-07	4.7939e-06	5.21115	0.587223	0.432115	-0.155107	20	1514929	F	II	SIRPD	3'UTR	opensea	3'UTR-opensea		NA	NA				Down
cg13309174	-0.168972	0.600589	-5.22689	3.45584e-07	4.90268e-06	5.18772	0.65047	0.481498	-0.168972	11	61102045	R	II	DAK	5'UTR	shore	5'UTR-shore	chr11:61100073-61100972	NA	NA	low-CpG:60858611-60858627			Down
cg07748159	-0.177136	0.632325	-5.22161	3.54639e-07	5.01769e-06	5.16265	0.684616	0.50748	-0.177136	11	82997910	R	II	CCDC90B	TSS1500	shore	TSS1500-shore	chr11:82996642-82997536	NA	NA				Down
cg27511289	-0.166108	0.374692	-5.21652	3.63603e-07	5.13027e-06	5.13847	0.423727	0.25762	-0.166108	8	1879786	R	II	ARHGEF10	Body	opensea	Body-opensea		NA	NA				Down
cg27106290	-0.151891	0.612083	-5.21365	3.68756e-07	5.19575e-06	5.12483	0.656921	0.50503	-0.151891	5	22853901	R	II	CDH12	TSS200	opensea	TSS200-opensea		NA	NA				Down
cg07048608	-0.154307	0.600577	-5.21256	3.70736e-07	5.22156e-06	5.11964	0.646129	0.491822	-0.154307	1	158581040	F	II	SPTA1	3'UTR	opensea	3'UTR-opensea		NA	NA				Down
cg01441308	-0.151763	0.725699	-5.20983	3.7572e-07	5.28702e-06	5.10671	0.7705	0.618737	-0.151763	2	127811853	F	I	BIN1	Body	opensea	Body-opensea		NA	NA				Down
cg18759990	0.152206	0.426243	5.20928	3.7673e-07	5.29973e-06	5.10411	0.381312	0.533518	0.152206	2	115920474	R	I	DPP10	Body	island	Body-island	chr2:115918737-115920765	NA	NA				Up
cg09414638	-0.173265	0.518553	-5.20763	3.7979e-07	5.33996e-06	5.09627	0.569702	0.396436	-0.173265	6	152239860	R	II	ESR1	Body	opensea	Body-opensea		NA	TRUE				Down
cg22796355	-0.156951	0.511583	-5.20703	3.80903e-07	5.35474e-06	5.09343	0.557916	0.400965	-0.156951	17	60783200	R	II	2021-03-10	Body	shore	Body-shore	chr17:60781141-60781934	NA	TRUE				Down
cg17510922	-0.164606	0.535095	-5.2062	3.8245e-07	5.37235e-06	5.08951	0.583687	0.419082	-0.164606	2	182386517	F	II	ITGA4	Body	opensea	Body-opensea		NA	NA				Down
cg04578894	-0.168788	0.455759	-5.20485	3.84991e-07	5.40497e-06	5.08309	0.505586	0.336798	-0.168788	5	33842297	R	II	ADAMTS12	Body	opensea	Body-opensea		NA	TRUE				Down
cg20128380	-0.164068	0.611918	-5.20467	3.85339e-07	5.40964e-06	5.08222	0.660351	0.496283	-0.164068	20	51648789	F	II	TSHZ2	Body	opensea	Body-opensea		NA	NA				Down
cg06607089	-0.150502	0.669493	-5.20288	3.88721e-07	5.45226e-06	5.07375	0.713921	0.563419	-0.150502	21	19616551	F	II	CHODL	TSS1500	shore	TSS1500-shore	chr21:19617098-19617874	NA	NA				Down
cg11892240	-0.152191	0.414013	-5.19993	3.94362e-07	5.52534e-06	5.05979	0.458941	0.306749	-0.152191	7	24331369	R	II	NPY	3'UTR	opensea	3'UTR-opensea		NA	NA				Down
cg14621763	-0.166622	0.429423	-5.19952	3.95166e-07	5.53571e-06	5.05782	0.47861	0.311988	-0.166622	9	8856695	F	II	PTPRD	5'UTR	shore	5'UTR-shore	chr9:8857485-8858708	NA	NA				Down
cg19449377	-0.156291	0.417989	-5.1945	4.04965e-07	5.66085e-06	5.03409	0.464127	0.307836	-0.156291	17	39041199	R	II	KRT20	1stExon	opensea	1stExon-opensea		NA	NA				Down
cg01288184	0.171685	0.63563	5.18428	4.25682e-07	5.92678e-06	4.98577	0.584949	0.756633	0.171685	18	20811408	R	II	CABLES1	Body	opensea	Body-opensea		TRUE	TRUE				Up
cg10609868	-0.168361	0.419294	-5.18212	4.30202e-07	5.98273e-06	4.97554	0.468995	0.300633	-0.168361	8	81963379	R	II	PAG1	5'UTR	opensea	5'UTR-opensea		TRUE	TRUE				Down
cg27129012	-0.154862	0.679761	-5.18211	4.30227e-07	5.98285e-06	4.97548	0.725477	0.570615	-0.154862	4	93320345	R	II	GRID2	Body	opensea	Body-opensea		NA	TRUE				Down
cg20826162	-0.160232	0.552857	-5.18059	4.33428e-07	6.023e-06	4.9683	0.600157	0.439926	-0.160232	1	3511710	F	I	MEGF6	Body	island	Body-island	chr1:3511709-3512118	NA	NA		rs55901423		Down
cg24533804	-0.164479	0.506313	-5.18043	4.33762e-07	6.02716e-06	4.96756	0.554867	0.390388	-0.164479	12	9220357	F	II	LOC144571	Body	shelf	Body-shelf	chr12:9217328-9217715	NA	NA		rs3190224		Down
cg00938547	-0.158885	0.619094	-5.17855	4.37761e-07	6.07956e-06	4.95867	0.665997	0.507112	-0.158885	6	49916931	R	II	DEFB133	Body	opensea	Body-opensea		NA	NA				Down
cg02858118	0.152324	0.520586	5.17853	4.37787e-07	6.07968e-06	4.95861	0.47562	0.627944	0.152324	3	48694018	F	II	CELSR3	Body	island	Body-island	chr3:48693118-48694768	TRUE	TRUE				Up
cg06125461	-0.153371	0.352327	-5.17049	4.55273e-07	6.30181e-06	4.92068	0.397603	0.244232	-0.153371	16	65098852	F	I	CDH11	5'UTR	opensea	5'UTR-opensea		NA	TRUE		rs4967884		Down
cg23928468	-0.157546	0.542859	-5.1699	4.56582e-07	6.3174e-06	4.9179	0.589367	0.431821	-0.157546	2	27433191	R	II	SLC5A6	5'UTR	shore	5'UTR-shore	chr2:27434432-27435720	NA	NA				Down
cg17346647	-0.152787	0.605413	-5.16928	4.57969e-07	6.33557e-06	4.91497	0.650516	0.497729	-0.152787	2	154842584	F	II	GALNT13	Body	opensea	Body-opensea		NA	TRUE			rs72866847	Down
cg15744134	-0.156475	0.315892	-5.16924	4.5806e-07	6.33632e-06	4.91477	0.362084	0.205609	-0.156475	15	32933835	R	II	SCG5	TSS200	opensea	TSS200-opensea		NA	NA				Down
cg09168939	-0.176476	0.573091	-5.16594	4.65467e-07	6.42749e-06	4.89924	0.625187	0.448711	-0.176476	1	164652019	R	II	PBX1	Body	opensea	Body-opensea		NA	TRUE				Down
cg00145985	-0.168462	0.539753	-5.16365	4.70695e-07	6.49374e-06	4.88842	0.589484	0.421022	-0.168462	7	82019862	F	II	CACNA2D1	Body	opensea	Body-opensea		NA	TRUE				Down
cg26181818	-0.167445	0.519996	-5.15539	4.89966e-07	6.7352e-06	4.84957	0.569426	0.401981	-0.167445	2	233323935	F	II	ALPI	3'UTR	island	3'UTR-island	chr2:233323380-233323936	NA	NA				Down
cg27314580	-0.152837	0.427272	-5.15464	4.91756e-07	6.75685e-06	4.84604	0.47239	0.319553	-0.152837	11	56086656	R	II	OR8K3	1stExon	opensea	1stExon-opensea		NA	NA				Down
cg15551096	0.160658	0.408876	5.15015	5.02604e-07	6.88952e-06	4.82492	0.361449	0.522108	0.160658	6	166901788	F	II	RPS6KA2	Body	opensea	Body-opensea		NA	NA		rs9366021		Up
cg27516652	-0.177985	0.585168	-5.13601	5.38262e-07	7.3368e-06	4.75857	0.637709	0.459725	-0.177985	1	68904571	R	II	RPE65	Body	opensea	Body-opensea		NA	TRUE			rs79468836	Down
cg03928367	-0.15994	0.52168	-5.12778	5.60149e-07	7.61477e-06	4.71999	0.568894	0.408954	-0.15994	20	34186995	F	I	FER1L4	Body	shore	Body-shore	chr20:34188719-34190267	NA	NA				Down
cg23210521	-0.165112	0.620153	-5.12663	5.63259e-07	7.65284e-06	4.71463	0.668895	0.503783	-0.165112	4	95680414	F	II	BMPR1B	5'UTR	shore	5'UTR-shore	chr4:95678798-95679809	NA	NA				Down
cg03530983	-0.158519	0.681451	-5.1259	5.65265e-07	7.67738e-06	4.71119	0.728247	0.569728	-0.158519	6	32781171	F	II	HLA-DOB	Body	opensea	Body-opensea		NA	NA				Down
cg00836641	-0.158198	0.545806	-5.10643	6.20972e-07	8.36123e-06	4.62023	0.592507	0.434309	-0.158198	6	149867939	F	II	PPIL4	TSS1500	shore	TSS1500-shore	chr6:149867031-149867574	NA	NA				Down
cg15785147	-0.171823	0.570861	-5.10603	6.22192e-07	8.37571e-06	4.61833	0.621583	0.449761	-0.171823	3	23415040	F	II	UBE2E2	Body	opensea	Body-opensea		NA	TRUE				Down
cg19671395	-0.150686	0.550069	-5.10543	6.23988e-07	8.39761e-06	4.61554	0.594552	0.443866	-0.150686	2	240259915	F	I	HDAC4	Body	opensea	Body-opensea		NA	TRUE		rs73104748		Down
cg24074153	-0.157608	0.514995	-5.10481	6.2584e-07	8.42122e-06	4.61267	0.561522	0.403914	-0.157608	14	47572921	F	II	MDGA2	Body	opensea	Body-opensea		NA	TRUE				Down
cg12394910	-0.171844	0.670901	-5.10287	6.31735e-07	8.49493e-06	4.6036	0.72163	0.549786	-0.171844	6	76702942	F	II	IMPG1	Body	opensea	Body-opensea		NA	TRUE				Down
cg18405691	-0.157959	0.689675	-5.10159	6.35633e-07	8.54039e-06	4.59765	0.736304	0.578346	-0.157959	11	55322753	R	II	OR4C15	1stExon	opensea	1stExon-opensea		NA	NA				Down
cg16492341	-0.152325	0.315832	-5.10042	6.39226e-07	8.58434e-06	4.5922	0.360799	0.208474	-0.152325	10	26856105	F	I	APBB1IP	Body	island	Body-island	chr10:26855906-26856198	NA	NA	high-CpG:26896108-26896269			Down
cg27289137	-0.150208	0.510801	-5.09994	6.40707e-07	8.60057e-06	4.58996	0.555143	0.404935	-0.150208	3	23578676	R	II	UBE2E2	Body	opensea	Body-opensea		NA	TRUE				Down
cg07829842	0.151553	0.568583	5.09951	6.42056e-07	8.61633e-06	4.58792	0.523845	0.675397	0.151553	16	56228495	R	I	DKFZP434H168	TSS200	shelf	TSS200-shelf	chr16:56224731-56224980	TRUE	NA				Up
cg17507573	0.153124	0.514717	5.09154	6.67155e-07	8.9224e-06	4.55083	0.469514	0.622638	0.153124	15	79382998	F	I	RASGRF1	5'UTR	island	5'UTR-island	chr15:79381804-79384209	TRUE	TRUE	high-CpG:77169921-77170271			Up
cg03564455	-0.15725	0.607158	-5.08884	6.75884e-07	9.02869e-06	4.53825	0.653579	0.496329	-0.15725	6	29274096	F	II	OR14J1	TSS1500	opensea	TSS1500-opensea		NA	NA		rs3117427		Down
cg15838301	-0.150954	0.750785	-5.08504	6.88341e-07	9.18164e-06	4.52058	0.795347	0.644393	-0.150954	4	7719899	R	I	SORCS2	Body	opensea	Body-opensea		NA	NA				Down
cg01151029	-0.159121	0.616052	-5.08266	6.96257e-07	9.27769e-06	4.50952	0.663025	0.503905	-0.159121	16	76342377	R	II	CNTNAP4	Body	opensea	Body-opensea		NA	NA				Down
cg08752080	-0.154598	0.41836	-5.07999	7.05243e-07	9.38542e-06	4.49712	0.463998	0.3094	-0.154598	4	72631312	R	II	GC	Body	opensea	Body-opensea		NA	TRUE				Down
cg19831369	-0.152829	0.641498	-5.07881	7.09252e-07	9.43479e-06	4.49163	0.686614	0.533785	-0.152829	22	26881026	F	II	HPS4	TSS1500	shore	TSS1500-shore	chr22:26879458-26879930	NA	NA				Down
cg21191843	-0.151291	0.5369	-5.07859	7.10015e-07	9.44457e-06	4.49059	0.581561	0.43027	-0.151291	5	158153361	F	II	EBF1	Body	opensea	Body-opensea		NA	TRUE				Down
cg06001716	-0.153385	0.426623	-5.07739	7.14135e-07	9.49286e-06	4.485	0.471903	0.318517	-0.153385	17	41278141	R	II	BRCA1	TSS1500	island	TSS1500-island	chr17:41278134-41278460	NA	NA				Down
cg26671050	-0.1528	0.453776	-5.07467	7.23497e-07	9.60399e-06	4.4724	0.498883	0.346083	-0.1528	13	94207303	F	II	GPC6	Body	opensea	Body-opensea		NA	TRUE				Down
cg13916352	-0.154633	0.706195	-5.07019	7.39241e-07	9.79198e-06	4.45158	0.751843	0.59721	-0.154633	12	129822165	F	II	TMEM132D	Body	opensea	Body-opensea		NA	NA				Down
cg00830817	0.153491	0.562708	5.0666	7.52074e-07	9.94599e-06	4.43494	0.517397	0.670888	0.153491	11	109293614	R	II	C11orf87	5'UTR	island	5'UTR-island	chr11:109293519-109294983	NA	TRUE				Up
cg19366753	-0.170009	0.528837	-5.06046	7.74512e-07	1.02151e-05	4.4065	0.579024	0.409015	-0.170009	7	78030012	F	II	MAGI2	Body	opensea	Body-opensea		NA	TRUE				Down
cg10019083	-0.152919	0.527236	-5.06043	7.74614e-07	1.0216e-05	4.40638	0.572378	0.419459	-0.152919	4	7985149	R	II	ABLIM2	Body	opensea	Body-opensea		NA	NA				Down
cg21161367	-0.159474	0.560481	-5.05986	7.7674e-07	1.02425e-05	4.40373	0.607558	0.448084	-0.159474	1	108474727	F	II	VAV3	Body	opensea	Body-opensea		NA	TRUE				Down
cg03774288	-0.157758	0.488005	-5.05566	7.92526e-07	1.04353e-05	4.38427	0.534576	0.376818	-0.157758	10	131647543	F	II	EBF3	Body	opensea	Body-opensea		NA	NA				Down
cg03192231	-0.16459	0.560966	-5.05565	7.9254e-07	1.04353e-05	4.38425	0.609554	0.444964	-0.16459	3	35786480	F	II	ARPP-21	Body	opensea	Body-opensea		NA	TRUE				Down
cg16848116	0.163232	0.522244	5.05427	7.9781e-07	1.04988e-05	4.37784	0.474057	0.637289	0.163232	19	57862627	R	II	ZNF304	TSS200	island	TSS200-island	chr19:57862441-57863236	NA	NA				Up
cg05503824	-0.156325	0.634173	-5.04741	8.24437e-07	1.08134e-05	4.3461	0.680321	0.523996	-0.156325	3	193097879	R	II	ATP13A5	TSS1500	opensea	TSS1500-opensea		NA	NA				Down
cg10962524	-0.152893	0.450115	-5.04566	8.31333e-07	1.08981e-05	4.33805	0.495249	0.342356	-0.152893	5	83017009	F	II	HAPLN1	TSS200	shore	TSS200-shore	chr5:83017894-83018358	NA	NA				Down
cg04225902	-0.15386	0.564409	-5.04541	8.32351e-07	1.09098e-05	4.33686	0.609829	0.455969	-0.15386	5	32585396	R	II	SUB1	TSS1500	shore	TSS1500-shore	chr5:32585603-32586365	NA	NA				Down
cg00494287	-0.162819	0.480637	-5.03207	8.87044e-07	1.15632e-05	4.27534	0.528701	0.365882	-0.162819	7	105518489	R	II	ATXN7L1	TSS1500	shore	TSS1500-shore	chr7:105516844-105517963	NA	NA				Down
cg15541384	-0.18206	0.677437	-5.03052	8.93645e-07	1.16414e-05	4.26817	0.731182	0.549122	-0.18206	6	21886458	F	II	FLJ22536	Body	opensea	Body-opensea		NA	TRUE		rs74360995		Down
cg13189207	-0.150025	0.452512	-5.02942	8.9836e-07	1.16971e-05	4.26309	0.4968	0.346775	-0.150025	1	45083124	F	II	RNF220	Body	island	Body-island	chr1:45082739-45083285	TRUE	TRUE				Down
cg16922340	-0.167254	0.458452	-5.02344	9.2433e-07	1.20037e-05	4.23554	0.507826	0.340572	-0.167254	20	33873526	F	II	FAM83C	3'UTR	shore	3'UTR-shore	chr20:33871956-33872739	NA	NA				Down
cg19053250	-0.155106	0.451598	-5.023	9.26251e-07	1.20241e-05	4.23353	0.497386	0.342279	-0.155106	2	210676351	F	II	UNC80	Body	shelf	Body-shelf	chr2:210673292-210673546	NA	NA				Down
cg20193057	-0.165679	0.466706	-5.01538	9.60443e-07	1.24238e-05	4.1985	0.515615	0.349936	-0.165679	13	30079441	R	II	MTUS2	3'UTR	shore	3'UTR-shore	chr13:30077245-30077490	NA	NA				Down
cg08058988	-0.154435	0.58369	-5.01411	9.66257e-07	1.24938e-05	4.19266	0.62928	0.474845	-0.154435	3	46621936	R	II	LRRC2	TSS1500	shelf	TSS1500-shelf	chr3:46618307-46618669	NA	NA				Down
cg14204430	-0.160847	0.502276	-5.00881	9.90911e-07	1.27821e-05	4.16832	0.549758	0.388911	-0.160847	4	116035217	F	II	NDST4	TSS200	opensea	TSS200-opensea		NA	NA				Down
cg08835956	-0.162082	0.461162	-4.99658	1.05018e-06	1.34821e-05	4.11218	0.509009	0.346926	-0.162082	7	39171034	R	II	POU6F2	Body	opensea	Body-opensea		NA	NA				Down
cg25493409	-0.165691	0.60702	-4.99333	1.0665e-06	1.36681e-05	4.09728	0.655932	0.490242	-0.165691	3	9023578	F	I	SRGAP3	3'UTR	shelf	3'UTR-shelf	chr3:9027156-9027611	NA	NA				Down
cg12088773	-0.168247	0.576683	-4.98942	1.08643e-06	1.39025e-05	4.0794	0.62635	0.458103	-0.168247	19	44128330	F	II	CADM4	Body	opensea	Body-opensea		NA	NA				Down
cg01733284	-0.154953	0.472935	-4.98876	1.08985e-06	1.39431e-05	4.07636	0.518677	0.363724	-0.154953	1	158391119	R	II	OR10K2	TSS1500	opensea	TSS1500-opensea		NA	NA				Down
cg01423098	-0.16826	0.657371	-4.98848	1.09129e-06	1.396e-05	4.07508	0.707042	0.538782	-0.16826	1	184870993	R	II	FAM129A	Body	opensea	Body-opensea		NA	TRUE				Down
cg20189036	-0.156786	0.493778	-4.98628	1.10272e-06	1.40895e-05	4.06502	0.540062	0.383275	-0.156786	8	109796144	F	II	TMEM74	3'UTR	shelf	3'UTR-shelf	chr8:109799429-109799847	NA	NA				Down
cg08207253	-0.153342	0.421061	-4.98128	1.12914e-06	1.44001e-05	4.04214	0.466328	0.312986	-0.153342	13	41496979	F	II	SUGT1L1	TSS1500	shore	TSS1500-shore	chr13:41495776-41496213	NA	NA		rs74561875		Down
cg15069235	-0.150141	0.50915	-4.9751	1.16264e-06	1.47958e-05	4.0139	0.553472	0.403331	-0.150141	6	114289969	F	II	HDAC2	Body	shore	Body-shore	chr6:114291411-114292767	NA	NA				Down
cg18087514	-0.158545	0.44566	-4.96983	1.19193e-06	1.51328e-05	3.98987	0.492463	0.333917	-0.158545	1	241696246	F	II	KMO	Body	opensea	Body-opensea		NA	NA			rs77096071	Down
cg15187790	-0.153947	0.528548	-4.96948	1.19393e-06	1.51532e-05	3.98825	0.573993	0.420047	-0.153947	22	48916910	R	II	FAM19A5	Body	opensea	Body-opensea		NA	NA				Down
cg06514727	-0.150096	0.664718	-4.9665	1.21083e-06	1.53486e-05	3.97467	0.709027	0.558931	-0.150096	1	198711467	F	II	PTPRC	Body	opensea	Body-opensea		NA	TRUE				Down
cg00777079	-0.151284	0.466967	-4.96544	1.21691e-06	1.54184e-05	3.96984	0.511627	0.360343	-0.151284	17	1666607	R	II	SERPINF1	5'UTR	opensea	5'UTR-opensea		TRUE	TRUE			rs74869119	Down
cg01518459	-0.15067	0.548643	-4.9596	1.25093e-06	1.58124e-05	3.94321	0.593121	0.442451	-0.15067	19	30199590	F	II	C19orf12	Body	opensea	Body-opensea		NA	NA	low-CpG:34891339-34891431			Down
cg16792062	-0.154447	0.498643	-4.95935	1.25239e-06	1.58292e-05	3.94208	0.544237	0.38979	-0.154447	11	128458153	R	II	ETS1	TSS1500	opensea	TSS1500-opensea		NA	TRUE				Down
cg21852346	-0.158375	0.514966	-4.95841	1.25795e-06	1.58884e-05	3.9378	0.561719	0.403344	-0.158375	3	35726493	F	II	ARPP-21	3'UTR	opensea	3'UTR-opensea		NA	NA				Down
cg04050782	-0.150301	0.691624	-4.95687	1.26709e-06	1.59951e-05	3.93081	0.735993	0.585692	-0.150301	4	47707064	R	II	CORIN	Body	shore	Body-shore	chr4:47708443-47708712	NA	TRUE				Down
cg26545307	-0.158511	0.624346	-4.9545	1.28133e-06	1.61608e-05	3.92002	0.671139	0.512628	-0.158511	2	141958753	F	II	LRP1B	Body	opensea	Body-opensea		NA	NA		rs56702035	rs61483843	Down
cg14121234	-0.152398	0.396428	-4.95244	1.29387e-06	1.63094e-05	3.91061	0.441416	0.289018	-0.152398	10	696332	F	I	DIP2C	Body	opensea	Body-opensea		NA	NA				Down
cg19236703	-0.168462	0.536295	-4.94993	1.3092e-06	1.64882e-05	3.89924	0.586025	0.417563	-0.168462	20	62079911	F	II	KCNQ2	Body	island	Body-island	chr20:62079615-62079912	NA	NA				Down
cg18822598	-0.155018	0.485947	-4.94811	1.32047e-06	1.66163e-05	3.89096	0.531709	0.376691	-0.155018	10	124670078	F	II	FAM24A	TSS200	opensea	TSS200-opensea		NA	NA				Down
cg25284397	-0.171212	0.396192	-4.94597	1.33388e-06	1.67655e-05	3.88121	0.446735	0.275523	-0.171212	7	92238156	R	I	CDK6	3'UTR	opensea	3'UTR-opensea		NA	NA				Down
cg13818316	-0.162822	0.56744	-4.94159	1.36166e-06	1.70868e-05	3.8613	0.615505	0.452683	-0.162822	21	43185803	F	II	RIPK4	Body	shore	Body-shore	chr21:43186280-43187436	NA	NA				Down
cg06835156	-0.161577	0.513455	-4.9371	1.39069e-06	1.7417e-05	3.84094	0.561153	0.399576	-0.161577	14	101131459	F	II	C14orf70	Body	opensea	Body-opensea		NA	TRUE		rs17660210		Down
cg16167166	-0.156452	0.415163	-4.93376	1.41268e-06	1.76688e-05	3.82579	0.461348	0.304896	-0.156452	11	59131003	R	II	OR5AN1	TSS1500	opensea	TSS1500-opensea		NA	NA		rs74560852		Down
cg24658360	-0.156672	0.451718	-4.93213	1.42355e-06	1.77925e-05	3.81839	0.497968	0.341296	-0.156672	13	44147651	F	II	ENOX1	5'UTR	opensea	5'UTR-opensea		NA	TRUE		rs78922984		Down
cg24856658	-0.151206	0.378559	-4.92974	1.4396e-06	1.79763e-05	3.80757	0.423195	0.271989	-0.151206	5	78533917	R	II	JMY	Body	shore	Body-shore	chr5:78531531-78533495	NA	NA				Down
cg01129246	-0.164325	0.681627	-4.92496	1.47226e-06	1.83471e-05	3.78591	0.730137	0.565812	-0.164325	4	43032307	R	II	GRXCR1	Body	opensea	Body-opensea		NA	NA				Down
cg25026949	-0.179281	0.679819	-4.917	1.52823e-06	1.8977e-05	3.7499	0.732743	0.553461	-0.179281	2	144099197	R	II	ARHGAP15	Body	opensea	Body-opensea		NA	TRUE				Down
cg23807071	0.170215	0.52028	4.91409	1.54924e-06	1.92124e-05	3.73672	0.470032	0.640248	0.170215	7	1980222	F	I	MAD1L1	Body	shore	Body-shore	chr7:1978698-1978934	TRUE	TRUE				Up
cg14318858	-0.154754	0.478921	-4.91407	1.5494e-06	1.92133e-05	3.73662	0.524604	0.369851	-0.154754	19	50204862	F	II	CPT1C	Body	island	Body-island	chr19:50204582-50205003	NA	NA				Down
cg06088575	-0.159043	0.677445	-4.91063	1.5745e-06	1.94873e-05	3.72111	0.724395	0.565352	-0.159043	3	447414	R	II	CHL1	3'UTR	opensea	3'UTR-opensea		NA	NA				Down
cg15721102	-0.162466	0.500085	-4.89922	1.66083e-06	2.04455e-05	3.6696	0.548046	0.38558	-0.162466	2	97651503	F	II	FAM178B	5'UTR	shore	5'UTR-shore	chr2:97651764-97652441	NA	NA				Down
cg00769161	-0.157289	0.555532	-4.89594	1.68649e-06	2.07305e-05	3.65481	0.601965	0.444676	-0.157289	12	58130183	F	II	AGAP2	Body	island	Body-island	chr12:58129828-58130361	NA	NA		rs75185522		Down
cg18087023	-0.162393	0.640929	-4.89401	1.70175e-06	2.09033e-05	3.64611	0.688868	0.526475	-0.162393	1	153014956	F	II	SPRR2D	TSS1500	opensea	TSS1500-opensea		NA	NA				Down
cg09096234	-0.151765	0.533682	-4.89328	1.70751e-06	2.09688e-05	3.64286	0.578483	0.426718	-0.151765	5	135365890	F	II	TGFBI	Body	shore	Body-shore	chr5:135364507-135365036	NA	NA				Down
cg04940582	-0.161185	0.621005	-4.89028	1.7316e-06	2.12367e-05	3.62934	0.668588	0.507402	-0.161185	2	72356976	F	II	CYP26B1	3'UTR	opensea	3'UTR-opensea		NA	TRUE			rs3030188	Down
cg02084485	-0.150103	0.495811	-4.88977	1.73575e-06	2.12824e-05	3.62703	0.540122	0.390019	-0.150103	2	168103475	R	II	XIRP2	Body	opensea	Body-opensea		NA	NA				Down
cg26354721	-0.151959	0.485288	-4.88942	1.73857e-06	2.13148e-05	3.62546	0.530147	0.378188	-0.151959	2	39209066	R	II	SOS1	3'UTR	opensea	3'UTR-opensea		NA	TRUE				Down
cg09149672	-0.165919	0.662685	-4.88791	1.75088e-06	2.14497e-05	3.61866	0.711665	0.545746	-0.165919	1	158261151	F	II	CD1C	Body	opensea	Body-opensea		NA	NA				Down
cg12052613	-0.155356	0.571332	-4.88554	1.77037e-06	2.16685e-05	3.60798	0.617194	0.461838	-0.155356	1	210266869	F	II	SYT14	Body	opensea	Body-opensea		NA	NA				Down
cg04538585	-0.150586	0.612244	-4.88469	1.77734e-06	2.1747e-05	3.60418	0.656698	0.506112	-0.150586	12	71835737	R	II	LGR5	Body	shore	Body-shore	chr12:71833192-71834389	NA	NA				Down
cg26355811	-0.172564	0.555944	-4.8801	1.81579e-06	2.21627e-05	3.58354	0.606885	0.434321	-0.172564	19	39799379	F	II	LRFN1	Body	shore	Body-shore	chr19:39797786-39799250	TRUE	NA				Down
cg00224028	-0.153019	0.679175	-4.87961	1.81997e-06	2.2205e-05	3.58132	0.724347	0.571328	-0.153019	7	84671333	F	II	SEMA3D	Body	opensea	Body-opensea		NA	NA				Down
cg27063986	-0.155092	0.595514	-4.87942	1.82152e-06	2.22232e-05	3.5805	0.641297	0.486206	-0.155092	4	116035232	R	II	NDST4	TSS1500	opensea	TSS1500-opensea		NA	NA				Down
cg13380622	-0.154435	0.675765	-4.87719	1.8406e-06	2.24409e-05	3.57045	0.721354	0.566919	-0.154435	1	157557578	R	II	FCRL4	Body	opensea	Body-opensea		NA	TRUE				Down
cg27284627	-0.156179	0.415063	-4.87706	1.84171e-06	2.24537e-05	3.56987	0.461168	0.304989	-0.156179	11	131777582	F	II	NTM	Body	shelf	Body-shelf	chr11:131780328-131781532	NA	NA				Down
cg04014889	-0.154154	0.65701	-4.87507	1.85882e-06	2.26456e-05	3.56094	0.702517	0.548363	-0.154154	15	23890593	R	II	MAGEL2	1stExon	opensea	1stExon-opensea		NA	NA				Down
cg02552137	-0.150727	0.688172	-4.87428	1.8657e-06	2.27206e-05	3.55738	0.732667	0.58194	-0.150727	2	182320901	R	II	ITGA4	TSS1500	shore	TSS1500-shore	chr2:182321761-182323029	NA	NA				Down
cg03929575	-0.151668	0.642856	-4.87355	1.87199e-06	2.27907e-05	3.55414	0.687629	0.535961	-0.151668	12	29909122	F	II	TMTC1	Body	opensea	Body-opensea		NA	TRUE				Down
cg24042578	-0.154769	0.515817	-4.87169	1.88824e-06	2.29741e-05	3.5458	0.561506	0.406737	-0.154769	1	2066981	R	II	PRKCZ	5'UTR	shore	5'UTR-shore	chr1:2066367-2066666	TRUE	NA				Down
cg01546472	-0.153347	0.655983	-4.86808	1.92026e-06	2.33284e-05	3.52958	0.701251	0.547904	-0.153347	4	183722968	R	II	ODZ3	3'UTR	shore	3'UTR-shore	chr4:183720658-183721739	NA	NA				Down
cg15867652	-0.156769	0.460892	-4.86572	1.94141e-06	2.35589e-05	3.51902	0.50717	0.350402	-0.156769	17	79011277	R	II	BAIAP2	Body	shore	Body-shore	chr17:79008929-79009762	TRUE	NA				Down
cg20872692	-0.152987	0.598179	-4.86038	1.99019e-06	2.40851e-05	3.49508	0.643342	0.490355	-0.152987	12	51381135	F	II	SLC11A2	3'UTR	opensea	3'UTR-opensea		NA	NA				Down
cg14826683	-0.151784	0.419807	-4.85795	2.01281e-06	2.43308e-05	3.48419	0.464614	0.31283	-0.151784	1	153013830	R	II	SPRR2D	TSS1500	opensea	TSS1500-opensea		NA	NA				Down
cg12116027	-0.15404	0.43784	-4.85454	2.04489e-06	2.46867e-05	3.46894	0.483313	0.329273	-0.15404	12	58130410	F	II	AGAP2	Body	shore	Body-shore	chr12:58130870-58132047	NA	TRUE		rs34482618		Down
cg13715631	0.177399	0.443485	4.84524	2.135e-06	2.56851e-05	3.42735	0.391116	0.568516	0.177399	5	134366914	R	II	PITX1	Body	island	Body-island	chr5:134366913-134367438	NA	NA				Up
cg21627760	0.155351	0.494717	4.83946	2.19295e-06	2.63192e-05	3.40153	0.448857	0.604208	0.155351	19	57862638	F	II	ZNF304	TSS200	island	TSS200-island	chr19:57862441-57863236	NA	NA	high-CpG:62554445-62554496	rs73063242		Up
cg08967936	-0.156924	0.565914	-4.83458	2.24299e-06	2.68677e-05	3.37978	0.612238	0.455315	-0.156924	10	42864633	F	II	LOC441666	TSS1500	shore	TSS1500-shore	chr10:42862953-42863216	NA	NA				Down
cg18652285	-0.152994	0.503827	-4.8302	2.28882e-06	2.73703e-05	3.36028	0.548991	0.395997	-0.152994	13	113411977	F	II	ATP11A	Body	shore	Body-shore	chr13:113410004-113410362	NA	NA				Down
cg20141817	-0.157429	0.596868	-4.82547	2.33939e-06	2.79182e-05	3.33922	0.643341	0.485912	-0.157429	1	153124825	R	II	SPRR2G	TSS1500	opensea	TSS1500-opensea		NA	NA				Down
cg14622659	-0.152545	0.614431	-4.81244	2.48439e-06	2.94709e-05	3.28126	0.659463	0.506918	-0.152545	6	55647893	F	II	BMP5	Body	opensea	Body-opensea		NA	TRUE				Down
cg16399300	-0.165972	0.679967	-4.81161	2.49389e-06	2.95745e-05	3.27758	0.728963	0.562991	-0.165972	1	66458687	R	II	PDE4B	Body	opensea	Body-opensea		NA	NA				Down
cg27178714	-0.151522	0.71682	-4.81126	2.4979e-06	2.96181e-05	3.27603	0.76155	0.610027	-0.151522	3	29747361	F	II	RBMS3	Body	opensea	Body-opensea		NA	TRUE		rs56697637		Down
cg23214249	-0.164739	0.557287	-4.79953	2.63648e-06	3.11068e-05	3.224	0.605919	0.44118	-0.164739	10	11978707	R	II	UPF2	Body	opensea	Body-opensea		NA	TRUE				Down
cg07449753	-0.152702	0.427896	-4.79006	2.75373e-06	3.23613e-05	3.18208	0.472974	0.320273	-0.152702	7	83057120	R	II	SEMA3E	Body	opensea	Body-opensea		NA	TRUE				Down
cg09893947	-0.161435	0.543792	-4.78154	2.86356e-06	3.35281e-05	3.1444	0.591448	0.430013	-0.161435	22	43827897	R	II	MPPED1	Body	shelf	Body-shelf	chr22:43830899-43831162	NA	NA				Down
cg01820213	-0.151044	0.700336	-4.77947	2.89088e-06	3.38217e-05	3.13526	0.744924	0.59388	-0.151044	14	104645063	R	I	KIF26A	Body	island	Body-island	chr14:104644800-104645074	NA	NA				Down
cg01255513	-0.162501	0.559192	-4.77771	2.91428e-06	3.40712e-05	3.12749	0.607163	0.444661	-0.162501	19	13365923	R	II	CACNA1A	Body	island	Body-island	chr19:13365922-13366158	NA	NA				Down
cg06912272	-0.152908	0.602226	-4.77558	2.94283e-06	3.43796e-05	3.1181	0.647365	0.494457	-0.152908	19	11564522	R	I	ELAVL3	3'UTR	shore	3'UTR-shore	chr19:11565384-11565711	NA	NA	low-CpG:11425406-11425577			Down
cg17229698	-0.151177	0.653711	-4.77434	2.95967e-06	3.45494e-05	3.11261	0.698339	0.547163	-0.151177	5	168271970	F	II	SLIT3	Body	opensea	Body-opensea		NA	NA	low-CpG:168204401-168204710			Down
cg01244342	-0.157901	0.499478	-4.77271	2.98185e-06	3.47875e-05	3.10542	0.546091	0.38819	-0.157901	6	32709470	F	II	HLA-DQA2	Body	opensea	Body-opensea		NA	NA				Down
cg20726575	-0.152976	0.282418	-4.77075	3.00866e-06	3.50729e-05	3.09679	0.327577	0.174601	-0.152976	20	57616191	F	II	SLMO2	Body	shore	Body-shore	chr20:57617430-57618222	NA	NA				Down
cg01070987	-0.177934	0.658926	-4.7683	3.04264e-06	3.54261e-05	3.08598	0.711453	0.533519	-0.177934	3	149687002	R	II	PFN2	Body	shore	Body-shore	chr3:149687877-149689537	NA	NA				Down
cg11526778	-0.153048	0.431897	-4.76147	3.13923e-06	3.64551e-05	3.05588	0.477077	0.324029	-0.153048	7	28115783	F	II	JAZF1	Body	opensea	Body-opensea		NA	TRUE				Down
cg13691257	-0.155657	0.571834	-4.76041	3.1545e-06	3.66092e-05	3.05121	0.617785	0.462127	-0.155657	1	58263321	F	II	DAB1	5'UTR	opensea	5'UTR-opensea		NA	TRUE			rs79315276	Down
cg26010218	-0.151953	0.318817	-4.75553	3.22557e-06	3.73515e-05	3.02975	0.363674	0.211721	-0.151953	4	78977223	R	I	FRAS1	TSS1500	shore	TSS1500-shore	chr4:78978365-78979256	NA	NA				Down
cg05264501	-0.151376	0.676134	-4.74852	3.33041e-06	3.84511e-05	2.99896	0.720821	0.569445	-0.151376	13	36787952	F	II	SOHLH2	Body	shore	Body-shore	chr13:36788414-36789038	NA	NA				Down
cg06361793	-0.152302	0.586768	-4.73993	3.4634e-06	3.98286e-05	2.96126	0.631728	0.479426	-0.152302	6	25875671	F	II	SLC17A3	TSS1500	opensea	TSS1500-opensea		NA	NA				Down
cg01157070	0.160254	0.488816	4.73842	3.48722e-06	4.00759e-05	2.95467	0.441509	0.601763	0.160254	16	56228511	R	I	DKFZP434H168	TSS200	shelf	TSS200-shelf	chr16:56224731-56224980	TRUE	NA				Up
cg10946576	-0.178066	0.422345	-4.73703	3.50939e-06	4.0304e-05	2.94856	0.474911	0.296845	-0.178066	20	62079799	F	I	KCNQ2	Body	island	Body-island	chr20:62079615-62079912	NA	NA				Down
cg06421238	-0.154293	0.49059	-4.73619	3.5228e-06	4.04473e-05	2.94489	0.536138	0.381845	-0.154293	17	5993785	R	I	WSCD1	Body	opensea	Body-opensea		NA	NA				Down
cg16515477	-0.153566	0.570843	-4.72207	3.7565e-06	4.28505e-05	2.88307	0.616176	0.46261	-0.153566	1	49511332	F	II	AGBL4	Body	opensea	Body-opensea		NA	NA				Down
cg01094891	-0.15136	0.526145	-4.71121	3.94618e-06	4.47903e-05	2.83567	0.570827	0.419467	-0.15136	19	31048117	R	II	ZNF536	3'UTR	opensea	3'UTR-opensea		NA	TRUE				Down
cg27645259	0.175707	0.40563	4.70624	4.03615e-06	4.57156e-05	2.81398	0.353761	0.529467	0.175707	19	41119669	R	I	LTBP4	Body	island	Body-island	chr19:41119031-41120394	TRUE	TRUE	high-CpG:45811114-45811940			Up
cg19391006	-0.150006	0.483952	-4.70581	4.04393e-06	4.57948e-05	2.81212	0.528234	0.378228	-0.150006	3	172856620	R	II	SPATA16	5'UTR	opensea	5'UTR-opensea		NA	TRUE				Down
cg08536961	-0.154565	0.549452	-4.70455	4.06712e-06	4.60232e-05	2.80662	0.59508	0.440514	-0.154565	3	130063469	R	II	COL29A1	TSS1500	shore	TSS1500-shore	chr3:130064574-130064840	NA	NA				Down
cg16827534	-0.169463	0.697205	-4.70441	4.06979e-06	4.6047e-05	2.80599	0.747231	0.577768	-0.169463	3	12332780	R	II	PPARG	5'UTR	shelf	5'UTR-shelf	chr3:12328994-12329227	NA	NA				Down
cg17664269	-0.168806	0.495982	-4.70325	4.09113e-06	4.62688e-05	2.80096	0.545814	0.377008	-0.168806	3	3080621	F	I	CNTN4	Body	opensea	Body-opensea		NA	TRUE				Down
cg27056270	-0.154195	0.57562	-4.69442	4.25783e-06	4.79679e-05	2.76254	0.621139	0.466944	-0.154195	7	105279549	R	II	ATXN7L1	Body	opensea	Body-opensea		NA	NA				Down
cg20482462	-0.15958	0.679662	-4.69402	4.26567e-06	4.80452e-05	2.76077	0.726771	0.56719	-0.15958	1	221510043	R	II	LOC400804	TSS1500	opensea	TSS1500-opensea		NA	NA				Down
cg23921196	-0.150067	0.5528	-4.69229	4.29902e-06	4.83721e-05	2.75327	0.597101	0.447033	-0.150067	2	70978771	R	II	ADD2	5'UTR	opensea	5'UTR-opensea		NA	TRUE				Down
cg00381745	-0.150576	0.290058	-4.68797	4.38388e-06	4.92279e-05	2.73447	0.334509	0.183932	-0.150576	7	99096450	F	II	ZNF394	Body	shore	Body-shore	chr7:99097277-99098104	NA	NA				Down
cg00543684	-0.153879	0.518809	-4.68794	4.38439e-06	4.92299e-05	2.73436	0.564234	0.410355	-0.153879	13	113652980	R	II	MCF2L	Body	shelf	Body-shelf	chr13:113656116-113656379	NA	NA				Down
cg00498816	-0.166417	0.614168	-4.68655	4.41195e-06	4.95045e-05	2.72833	0.663295	0.496878	-0.166417	3	13665022	F	I	FBLN2	Body	opensea	Body-opensea		NA	NA				Down
cg01206378	-0.156291	0.368045	-4.68545	4.43407e-06	4.97174e-05	2.72352	0.414182	0.257891	-0.156291	1	95698827	F	II	RWDD3	TSS1500	shore	TSS1500-shore	chr1:95699725-95700142	NA	NA				Down
cg24994127	0.15972	0.691379	4.68236	4.49622e-06	5.03409e-05	2.71013	0.644229	0.803949	0.15972	20	20433328	F	II	RALGAPA2	Body	island	Body-island	chr20:20433105-20433329	NA	TRUE				Up
cg11161961	-0.152348	0.483688	-4.68139	4.51594e-06	5.05436e-05	2.70593	0.528661	0.376313	-0.152348	3	152554430	R	II	P2RY1	1stExon	shore	1stExon-shore	chr3:152552602-152553712	NA	NA				Down
cg05654163	-0.152471	0.530128	-4.67989	4.5466e-06	5.08425e-05	2.69942	0.575138	0.422667	-0.152471	14	21467502	F	II	SLC39A2	1stExon	opensea	1stExon-opensea		NA	TRUE				Down
cg04630448	-0.15454	0.387666	-4.67072	4.73853e-06	5.27437e-05	2.65966	0.433286	0.278747	-0.15454	7	23373488	R	II	IGF2BP3	Body	opensea	Body-opensea		NA	TRUE				Down
cg21087481	-0.150805	0.534295	-4.66673	4.82433e-06	5.36177e-05	2.6424	0.578813	0.428008	-0.150805	8	13947812	F	II	SGCZ	3'UTR	opensea	3'UTR-opensea		NA	NA		rs73213894		Down
cg18555698	-0.153156	0.444419	-4.66353	4.89433e-06	5.4319e-05	2.62855	0.489631	0.336475	-0.153156	11	12699172	F	II	TEAD1	5'UTR	shelf	5'UTR-shelf	chr11:12695414-12696981	NA	NA				Down
cg14962509	-0.154679	0.496097	-4.64931	5.21727e-06	5.75254e-05	2.56712	0.541759	0.387079	-0.154679	1	36039655	F	I	TFAP2E	Body	island	Body-island	chr1:36038927-36040051	NA	TRUE				Down
cg12866112	-0.174007	0.344199	-4.6459	5.29762e-06	5.83149e-05	2.55243	0.395566	0.221559	-0.174007	7	157372332	F	I	PTPRN2	Body	shelf	Body-shelf	chr7:157369120-157369394	NA	NA				Down
cg23601521	-0.150781	0.548583	-4.64061	5.42463e-06	5.95824e-05	2.52966	0.593095	0.442313	-0.150781	2	50275179	R	II	NRXN1	Body	opensea	Body-opensea		NA	NA			rs76712480	Down
cg02495310	0.169368	0.505153	4.62818	5.73514e-06	6.26652e-05	2.47616	0.455155	0.624523	0.169368	5	134366831	R	II	PITX1	Body	shore	Body-shore	chr5:134366913-134367438	NA	NA				Up
cg16363586	0.160779	0.638265	4.62698	5.76586e-06	6.2979e-05	2.47103	0.590803	0.751582	0.160779	19	17516329	R	II	BST2	1stExon	opensea	1stExon-opensea		NA	TRUE				Up
cg23828876	0.153093	0.670165	4.61594	6.05738e-06	6.58146e-05	2.42364	0.624971	0.778064	0.153093	3	196001706	R	II	PCYT1A	5'UTR	opensea	5'UTR-opensea		NA	NA				Up
cg24119607	0.156723	0.503848	4.59341	6.69688e-06	7.20624e-05	2.32723	0.457583	0.614306	0.156723	5	139047739	F	II	CXXC5	5'UTR	shore	5'UTR-shore	chr5:139047905-139048235	NA	TRUE				Up
cg02224329	-0.150676	0.596147	-4.58379	6.98911e-06	7.48907e-05	2.28622	0.640627	0.489951	-0.150676	2	185740590	R	II	ZNF804A	Body	opensea	Body-opensea		NA	TRUE				Down
cg10636490	-0.158875	0.589246	-4.58366	6.99326e-06	7.49259e-05	2.28564	0.636146	0.477271	-0.158875	3	149687315	F	II	PFN2	Body	shore	Body-shore	chr3:149687877-149689537	NA	NA				Down
cg15082843	-0.154835	0.481787	-4.5771	7.19956e-06	7.68913e-05	2.25773	0.527495	0.37266	-0.154835	7	130371296	F	II	TSGA13	5'UTR	opensea	5'UTR-opensea		NA	NA		rs3807139		Down
cg06427867	-0.167058	0.540208	-4.5754	7.25419e-06	7.74246e-05	2.25047	0.589525	0.422466	-0.167058	21	31588661	F	II	CLDN8	TSS1500	opensea	TSS1500-opensea		NA	NA		rs2832657		Down
cg22039287	-0.152709	0.539995	-4.54848	8.17124e-06	8.61247e-05	2.13621	0.585075	0.432366	-0.152709	18	40696075	R	II	RIT2	TSS1500	opensea	TSS1500-opensea		NA	NA				Down
cg18183817	-0.167661	0.604027	-4.51362	9.52518e-06	9.8912e-05	1.98912	0.653521	0.48586	-0.167661	3	13665008	F	I	FBLN2	Body	opensea	Body-opensea		NA	NA				Down
cg11416276	-0.1579	0.549451	-4.49806	1.01968e-05	0.000105177	1.92379	0.596064	0.438164	-0.1579	4	93281566	R	II	GRID2	Body	opensea	Body-opensea		NA	TRUE				Down
cg07299736	-0.152699	0.575027	-4.49181	1.04793e-05	0.000107827	1.89758	0.620104	0.467405	-0.152699	8	135490787	F	I	ZFAT	Body	island	Body-island	chr8:135490786-135491086	TRUE	NA		rs61748832		Down
cg22679813	-0.152294	0.459366	-4.49149	1.0494e-05	0.000107966	1.89623	0.504324	0.35203	-0.152294	7	154068736	R	I	DPP6	Body	opensea	Body-opensea		NA	TRUE				Down
cg24894970	-0.15895	0.508251	-4.47796	1.11319e-05	0.000113883	1.83967	0.555174	0.396224	-0.15895	11	122655638	F	II	UBASH3B	Body	opensea	Body-opensea		TRUE	TRUE		rs6589953		Down
cg22442557	-0.159197	0.536608	-4.45906	1.20861e-05	0.000122624	1.76086	0.583603	0.424406	-0.159197	17	79011352	R	II	BAIAP2	Body	shore	Body-shore	chr17:79008929-79009762	TRUE	NA				Down
cg13615337	-0.152164	0.583746	-4.44511	1.28404e-05	0.000129541	1.70286	0.628665	0.476501	-0.152164	6	29427915	R	II	OR2H1	5'UTR	opensea	5'UTR-opensea		NA	NA				Down
cg14852736	-0.155209	0.651682	-4.42819	1.38152e-05	0.000138409	1.63278	0.6975	0.542291	-0.155209	1	3006329	F	II	PRDM16	Body	opensea	Body-opensea		NA	NA				Down
cg11747462	-0.156847	0.51421	-4.42743	1.38608e-05	0.000138817	1.62963	0.560512	0.403664	-0.156847	11	132869600	R	II	OPCML	Body	opensea	Body-opensea		NA	TRUE				Down
cg06718080	-0.150218	0.627496	-4.38918	1.63422e-05	0.000160971	1.47199	0.67184	0.521623	-0.150218	4	165015579	F	II	2021-03-01	5'UTR	opensea	5'UTR-opensea		NA	TRUE				Down
cg13702536	-0.158923	0.450492	-4.38546	1.66046e-05	0.00016329	1.45674	0.497407	0.338483	-0.158923	12	123215553	F	II	GPR81	TSS1500	opensea	TSS1500-opensea		NA	NA				Down
cg16135276	-0.160258	0.598546	-4.38337	1.67545e-05	0.000164642	1.44814	0.645855	0.485597	-0.160258	10	459697	R	II	DIP2C	Body	island	Body-island	chr10:459692-460058	NA	NA			rs78257272	Down
cg23489630	-0.156563	0.619097	-4.36947	1.77817e-05	0.000173747	1.39122	0.665315	0.508751	-0.156563	19	44645078	F	II	ZNF234	TSS1500	shore	TSS1500-shore	chr19:44645494-44646069	NA	NA		rs75796618		Down
cg01329005	0.150843	0.369505	4.36114	1.84253e-05	0.000179407	1.35721	0.324976	0.475818	0.150843	19	17516712	R	II	BST2	TSS1500	opensea	TSS1500-opensea		TRUE	TRUE				Up
cg19524009	-0.158451	0.538326	-4.35475	1.89347e-05	0.000183841	1.33113	0.585101	0.42665	-0.158451	13	52735075	R	II	NEK3	TSS1500	shore	TSS1500-shore	chr13:52733378-52733861	NA	NA				Down
cg01973676	0.155842	0.49302	4.35127	1.92179e-05	0.000186309	1.31694	0.447014	0.602857	0.155842	7	101596404	R	I	CUX1	Body	opensea	Body-opensea		NA	TRUE				Up
cg11111214	-0.150929	0.576432	-4.35093	1.92457e-05	0.000186557	1.31555	0.620987	0.470058	-0.150929	2	179672691	R	II	TTN	TSS1500	opensea	TSS1500-opensea		NA	NA				Down
cg19286774	-0.160046	0.443411	-4.33315	2.07577e-05	0.000199711	1.24325	0.490657	0.330611	-0.160046	2	240181931	F	II	HDAC4	Body	opensea	Body-opensea		NA	NA		rs72990703		Down
cg13420273	-0.152026	0.520526	-4.32364	2.16127e-05	0.000207103	1.20467	0.565405	0.413379	-0.152026	7	18810212	F	II	HDAC9	Body	opensea	Body-opensea		NA	TRUE		rs7776786		Down
cg18457737	-0.152457	0.502384	-4.31476	2.24409e-05	0.000214121	1.16874	0.54739	0.394932	-0.152457	11	133715076	F	II	SPATA19	Body	opensea	Body-opensea		NA	NA				Down
cg22525581	-0.158437	0.571842	-4.30233	2.36526e-05	0.00022452	1.1185	0.618613	0.460177	-0.158437	12	54439112	F	II	HOXC4	5'UTR	shore	5'UTR-shore	chr12:54440642-54441543	NA	NA				Down
cg11552829	-0.15543	0.444828	-4.30098	2.37873e-05	0.000225688	1.11307	0.490711	0.335281	-0.15543	5	169532721	R	I	FOXI1	TSS200	shore	TSS200-shore	chr5:169533080-169533534	NA	NA				Down
cg04489243	-0.158079	0.643014	-4.26157	2.80773e-05	0.000262268	0.954746	0.689679	0.5316	-0.158079	3	189349129	F	II	TP63	TSS200	opensea	TSS200-opensea		NA	NA				Down
cg10516057	-0.151587	0.698848	-4.25135	2.93057e-05	0.000272596	0.91388	0.743597	0.59201	-0.151587	4	6323954	F	I	PPP2R2C	3'UTR	opensea	3'UTR-opensea		NA	NA				Down
cg22070156	-0.154752	0.602899	-4.22134	3.32156e-05	0.000305407	0.794405	0.648583	0.49383	-0.154752	13	102104991	F	I	ITGBL1	1stExon	shore	1stExon-shore	chr13:102106165-102106488	NA	NA	low-CpG:100902942-100903160			Down
cg00332951	-0.161542	0.619004	-4.21744	3.37581e-05	0.000309894	0.778953	0.666691	0.505149	-0.161542	10	518470	F	II	DIP2C	Body	island	Body-island	chr10:518192-518471	NA	NA		rs78475094		Down
cg20539474	-0.158087	0.57342	-4.21383	3.4268e-05	0.000314142	0.764659	0.620087	0.462001	-0.158087	20	31781393	F	II	BASE	TSS200	opensea	TSS200-opensea		NA	NA				Down
cg27061836	-0.15062	0.561307	-4.12063	5.0306e-05	0.000443653	0.398954	0.60577	0.45515	-0.15062	19	49310606	F	II	BCAT2	Body	shelf	Body-shelf	chr19:49314097-49314434	NA	TRUE		rs521398		Down
cg17600231	-0.157966	0.50151	-3.95713	9.7039e-05	0.00079761	-0.225055	0.548142	0.390176	-0.157966	13	45008526	R	II	TSC22D1	3'UTR	shelf	3'UTR-shelf	chr13:45011151-45011395	NA	TRUE			rs1804592	Down
cg01020475	-0.154838	0.650845	-3.71244	0.000249345	0.0018484	-1.11678	0.696554	0.541715	-0.154838	13	114304812	R	I	ATP4B	Body	shelf	Body-shelf	chr13:114302311-114302519	NA	NA				Down

### Sheet: S3
Table S3. The list of the hypomethylation-associated DEGs in high-immunity cohort.
Gene_symbol	Expression_status	Methylation_probe
A2M	Up_regulated	cg15688197
ADAMTS10	Up_regulated	cg03650608
ADAMTS12	Up_regulated	cg04578894
ADAMTS2	Up_regulated	cg06002305
ADD2	Up_regulated	cg23921196
AGAP2	Up_regulated	cg11511175, cg12116027, cg23377551, cg00769161
ANTXR1	Up_regulated	cg05095428
APBB1IP	Up_regulated	cg16492341, cg19797516, cg17954226
APOE	Up_regulated	cg01032398
ARHGAP15	Up_regulated	cg00016324, cg08820401, cg25026949, cg23498755, cg17056048, cg27492839
ARHGAP9	Up_regulated	cg03886558
ATP8B2	Up_regulated	cg17488500
ATP8B3	Up_regulated	cg12589308
BACH2	Up_regulated	cg10913050, cg15380603
BASP1	Up_regulated	cg24668883
BCAT1	Up_regulated	cg14878913
BEND4	Up_regulated	cg22745397
BMP6	Up_regulated	cg26010756
BNC2	Up_regulated	cg13471735, cg14061067
CADM3	Up_regulated	cg24580655
CCDC141	Up_regulated	cg16702469
CCL11	Up_regulated	cg08499840
CCL7	Up_regulated	cg02936263, cg01520122
CCL8	Up_regulated	cg27000831, cg00038857
CD1B	Up_regulated	cg04574507
CD1C	Up_regulated	cg09149672
CD69	Up_regulated	cg05179921
CDH11	Up_regulated	cg06125461
CHL1	Up_regulated	cg06088575
CIDEC	Up_regulated	cg16856722
CLDN8	Up_regulated	cg19026320, cg06427867
CNTN4	Up_regulated	cg14862722, cg02115416, cg17664269
COL12A1	Up_regulated	cg22852845, cg25290482
COL23A1	Up_regulated	cg25554212
COL5A1	Up_regulated	cg14482968
COL6A3	Up_regulated	cg20502977
CPA3	Up_regulated	cg13424229
CPNE4	Up_regulated	cg23951190
CPZ	Up_regulated	cg11951974
CTNND2	Up_regulated	cg25358212
CX3CR1	Up_regulated	cg04498110
CYP26B1	Up_regulated	cg04940582
CYP27C1	Up_regulated	cg18368599
DOCK2	Up_regulated	cg09175734, cg25076039, cg23477774, cg01057132
DPYD	Up_regulated	cg14072140
EBF3	Up_regulated	cg18833880, cg23250262, cg09793619, cg22690322, cg20038116, cg03774288
ELAVL4	Up_regulated	cg13909533
ESR1	Up_regulated	cg25338972, cg09414638
EVC	Up_regulated	cg00362569
FAM20A	Up_regulated	cg18069356
FBLN2	Up_regulated	cg00498816, cg18183817
FEZ1	Up_regulated	cg19931491, cg06302541
FLI1	Up_regulated	cg01534808
FMNL1	Up_regulated	cg11223933, cg19735250
GAP43	Up_regulated	cg01710607
GNG2	Up_regulated	cg09261791
GPC5	Up_regulated	cg16437048
GPC6	Up_regulated	cg26671050, cg02165670, cg11772527
GPR171	Up_regulated	cg15715853
GPR65	Up_regulated	cg18185987
GPR84	Up_regulated	cg21351852
GZMA	Up_regulated	cg05648002
HAS1	Up_regulated	cg11425517
HGF	Up_regulated	cg18944653
HLA-DOB	Up_regulated	cg11239749, cg03530983, cg22016094
HLA-DQA2	Up_regulated	cg01244342
HOXC4	Up_regulated	cg22525581
HRH2	Up_regulated	cg17200850, cg22806527
HSD11B1	Up_regulated	cg16897216
HSPA12B	Up_regulated	cg07963563
IFNG	Up_regulated	cg01281450
IL5RA	Up_regulated	cg25791578, cg19376823
INSL5	Up_regulated	cg02120470
IQSEC3	Up_regulated	cg26458557
ITGA4	Up_regulated	cg17510922, cg02552137
ITGBL1	Up_regulated	cg22070156, cg21116266
KCND2	Up_regulated	cg25822376
KCNN3	Up_regulated	cg17238677
KCNQ5	Up_regulated	cg22394948, cg12967218, cg23221791
KLHL6	Up_regulated	cg02939781
KMO	Up_regulated	cg18087514
KRT1	Up_regulated	cg10926148, cg10538533
LCN15	Up_regulated	cg04408841
LCP1	Up_regulated	cg11274337
MAEL	Up_regulated	cg23968893
MAGEL2	Up_regulated	cg04014889
MMP12	Up_regulated	cg23979520
MNDA	Up_regulated	cg14216734
MRO	Up_regulated	cg27612650
MUC6	Up_regulated	cg15203028
MYO1F	Up_regulated	cg22568423
MYO1G	Up_regulated	cg22132788
NEFL	Up_regulated	cg23425735
NFATC1	Up_regulated	cg18475143
NLRP3	Up_regulated	cg25602756
NR3C1	Up_regulated	cg25535999
NRXN1	Up_regulated	cg23601521, cg06609051, cg06707406, cg10756457, cg14329860, cg23851515
NTM	Up_regulated	cg16257533, cg01211763, cg27284627, cg04956701, cg05210558, cg11730020
PDE4B	Up_regulated	cg16399300
PDE6B	Up_regulated	cg01967511
PIK3CD	Up_regulated	cg23251761
PKD2L1	Up_regulated	cg22619549
PNOC	Up_regulated	cg20274304
PPFIA2	Up_regulated	cg21665905
PRG4	Up_regulated	cg24669741
PRICKLE1	Up_regulated	cg11409510
PRKAR2B	Up_regulated	cg21250978
PSTPIP1	Up_regulated	cg20575191, cg11652496
PTPRC	Up_regulated	cg06514727
PYHIN1	Up_regulated	cg21576886
REG1A	Up_regulated	cg23111544
RXFP1	Up_regulated	cg03875996
SCEL	Up_regulated	cg21063899
SDK1	Up_regulated	cg00069391
SECTM1	Up_regulated	cg22482278
SELE	Up_regulated	cg18229820
SEMA3D	Up_regulated	cg00224028, cg10318039
SEMA6B	Up_regulated	cg02777191
SERPINF1	Up_regulated	cg00777079
SH2D3C	Up_regulated	cg23313665
SHANK1	Up_regulated	cg23323297
SHISA3	Up_regulated	cg11065575
SLIT3	Up_regulated	cg09887953, cg22631387, cg17229698
SLN	Up_regulated	cg16476427, cg05929864
SORCS2	Up_regulated	cg27036376, cg27175016, cg15838301, cg18431297
SPI1	Up_regulated	cg01539849
SPOCK2	Up_regulated	cg01861509
SPRR2D	Up_regulated	cg14826683, cg18087023
SPSB4	Up_regulated	cg08158518
TBX1	Up_regulated	cg22251784
THSD7B	Up_regulated	cg25714147, cg06848148, cg25498731, cg08231096
TIMP2	Up_regulated	cg01502428, cg20761853, cg27377777, cg01761758
TP63	Up_regulated	cg04489243
TRAF3IP3	Up_regulated	cg10382148
TSPAN4	Up_regulated	cg13614606
UBASH3B	Up_regulated	cg20249071, cg24894970
UCHL1	Up_regulated	cg02359506
VCAM1	Up_regulated	cg22454770
VIM	Up_regulated	cg14260889
WIPF1	Up_regulated	cg18185980
ZEB2	Up_regulated	cg18192987, cg19353947, cg08187814, cg23812660
ZIK1	Up_regulated	cg22836912
ZNF366	Up_regulated	cg06057528, cg04454664
ZNF804A	Up_regulated	cg02224329
GRM4	Down_regulated	cg23321702

### Sheet: S4
Table S4. The list of the hypermethylation-associated DEGs in high-immunity cohort.
Gene_symbol	Expression_status	Methylation_probe
ADCYAP1	Up_regulated	cg00128702
APBB1IP	Up_regulated	cg06535993
ATP10A	Up_regulated	cg25846723, cg13417268, cg18194306
BEND4	Up_regulated	cg10172669
BST2	Up_regulated	cg16363586, cg01329005
CD6	Up_regulated	cg26427109
EOMES	Up_regulated	cg06014401
FLRT2	Up_regulated	cg24775496, cg14125604
HCLS1	Up_regulated	cg02167021
HTR1B	Up_regulated	cg15368905
KCNA3	Up_regulated	cg07808555
MSC	Up_regulated	cg20675505, cg20079899
OSMR	Up_regulated	cg17528648
ST6GALNAC5	Up_regulated	cg13463054
WIPF1	Up_regulated	cg22047295

### Sheet: S5
Table S5. The list of the genes with expression-methylation correlations in low-immunity cohort
Gene_symbol	Correlation	Methylation_probes
ABCC2	Negative	cg14947634
ABLIM1	Negative	cg16327338
ABR	Negative	cg23372723
ACP1	Negative	cg27226618
ACSL5	Negative	cg20707765 cg11079635
ACSS2	Negative	cg22989379
ACSS3	Negative	cg25971727
ADH6	Negative	cg10099209 cg06518271
AFMID	Negative	cg02441982
AGAP1	Negative	cg10647547
AGT	Negative	cg19125606
AIFM3	Negative	cg20401101
ALDH4A1	Negative	cg22390041
ALDH7A1	Negative	cg22547559
ALS2	Negative	cg00887112
AMACR	Negative	cg23960088
AMPD2	Negative	cg00177290
ANKH	Negative	cg08482307
ANKRD10	Negative	cg25368586
AOAH	Negative	cg12073548 cg09773473
ARFIP1	Negative	cg14249174
ARHGAP18	Negative	cg12303318
ARL14	Negative	cg11896170 cg20725880
ARL4A	Negative	cg24092907 cg12785342
ASPSCR1	Negative	cg26955287 cg10624462
ATP10A	Negative	cg25846723
ATP11A	Negative	cg04432875 cg23333920 cg18652285
ATP13A4	Negative	cg06301673
AXIN2	Negative	cg12255061
BFSP1	Negative	cg23985077
BNIP3L	Negative	cg01706566
BST2	Negative	cg16363586 cg01329005
C11orf49	Negative	cg03522150 cg12076194
C11orf95	Negative	cg19333286
C15orf48	Negative	cg20636382
C1orf116	Negative	cg15485859
C1orf52	Negative	cg02487061
C6orf136	Negative	cg26112706
C9orf152	Negative	cg03884238
CAMK2G	Negative	cg07481027
CAPN10	Negative	cg25599161
CCT4	Negative	cg15345388
CD46	Negative	cg04290171
CDR2	Negative	cg04496250
CDS1	Negative	cg22884714
CDX1	Negative	cg09690765
CEACAM5	Negative	cg21505334
CENPP	Negative	cg14631576
CEP68	Negative	cg00018198
CEP70	Negative	cg00492055 cg15095727
CGNL1	Negative	cg13578841
CHMP4C	Negative	cg11253416
CHN2	Negative	cg19307584
CKM	Negative	cg00878747
CLCN6	Negative	cg14472778
CLDN1	Negative	cg00804587
CLP1	Negative	cg06051146
CLRN3	Negative	cg23817637 cg20424781
CRLS1	Negative	cg23763877
CYP2J2	Negative	cg11540204
CYP4V2	Negative	cg02012338
DAP	Negative	cg00143606
DAPK2	Negative	cg23165541 cg07619672
DDR1	Negative	cg14279856
DGUOK	Negative	cg08971637
DIP2C	Negative	cg12753366 cg14121234
DNM3	Negative	cg18126802
EDC3	Negative	cg07763737
EFHB	Negative	cg08219773
EHF	Negative	cg18560551
EHHADH	Negative	cg23361969
ELL3	Negative	cg23253752
ENGASE	Negative	cg21088108
ENPP3	Negative	cg25461865
ENTPD5	Negative	cg19580263
EPB41L2	Negative	cg14847662
EPHB3	Negative	cg02565842
EPHX4	Negative	cg07197585
ERBB2	Negative	cg00459816
F10	Negative	cg02747210
FABP1	Negative	cg05301852
FAM169A	Negative	cg09484541
FAM53A	Negative	cg16826064
FASTKD3	Negative	cg05495391
FREM2	Negative	cg03623599 cg22691986 cg06447378
FRMD4A	Negative	cg05335944
GAB1	Negative	cg12710519
GAK	Negative	cg03286735
GALNT2	Negative	cg08705382
GATA6	Negative	cg21684845 cg26987699
GCNT3	Negative	cg22112110
GNG4	Negative	cg14011070
GPA33	Negative	cg06665322
GPR39	Negative	cg02007217
GTF2B	Negative	cg10430205
GUCY2C	Negative	cg18754342
HCLS1	Negative	cg02167021
HDAC2	Negative	cg15069235
HOXA10	Negative	cg05517976
HOXA3	Negative	cg20688917 cg20712820
HOXB9	Negative	cg06755555
IGF1R	Negative	cg11852333
IL20RA	Negative	cg22487322
ITGA6	Negative	cg15638366
IYD	Negative	cg22804839
JMY	Negative	cg24856658
KALRN	Negative	cg26052377
KCNA3	Negative	cg07808555
KCNH2	Negative	cg15510325
KCNQ1	Negative	cg03118430 cg25741120 cg26709929
KCTD7	Negative	cg07522403
KDM3A	Negative	cg01878308
KIF3B	Negative	cg11261691
KLF5	Negative	cg09299924
KRT20	Negative	cg25124433 cg19449377
KRTAP1-1	Negative	cg02022375
LEAP2	Negative	cg11397957
LGALS8	Negative	cg18322510 cg07913153
LGR5	Negative	cg04538585
LIMK2	Negative	cg02055988
LMO7	Negative	cg11014582
LRIG3	Negative	cg06018748
LRRC2	Negative	cg10031651 cg11365440 cg08058988
LRRC3B	Negative	cg04954680
LY6G6E	Negative	cg08342194
MAGI1	Negative	cg13268590
MAML2	Negative	cg26986443
MAP4K5	Negative	cg09207296
MAP7	Negative	cg11114242
MAPK14	Negative	cg26033870
MARS2	Negative	cg07588439
MCF2L	Negative	cg21331791 cg00543684
MEP1A	Negative	cg16019620 cg02449202
MEP1B	Negative	cg12602653
MIA2	Negative	cg24603941
MIR196A1	Negative	cg10432569
MMACHC	Negative	cg00008971
MOGAT3	Negative	cg00159289
MPST	Negative	cg02179764
MYC	Negative	cg08526705
MYO10	Negative	cg24556395
MYO18A	Negative	cg12508078 cg17065262
MYO1B	Negative	cg03134230
MYO7A	Negative	cg14708990
MYOM2	Negative	cg20181312 cg22658846
NAT2	Negative	cg18736775 cg14494313
NCKAP5	Negative	cg22247748
NCOA4	Negative	cg06298701
NEDD4L	Negative	cg02937491
NEK3	Negative	cg19524009
NET1	Negative	cg25134701
NFIA	Negative	cg18946602
NGEF	Negative	cg06143658 cg23843180
NKD1	Negative	cg04685962 cg02015823 cg03564338
NOL12	Negative	cg14370507
NPFFR1	Negative	cg03023935
NR0B2	Negative	cg24580782
NRBF2	Negative	cg13216112
NSUN7	Negative	cg07657463
NUDT4	Negative	cg09688127
OLFML3	Negative	cg22020227
P2RY1	Negative	cg11161961
PART1	Negative	cg09712066 cg24844211
PAX8	Negative	cg25758828
PBRM1	Negative	cg05923681
PDK2	Negative	cg04091816
PDZK1	Negative	cg05803361
PFN2	Negative	cg01070987 cg10636490
PHACTR2	Negative	cg06759993
PHGR1	Negative	cg16058105 cg00114694
PHLPP2	Negative	cg03466007
PIK3R1	Negative	cg16664523
PKD1	Negative	cg19949931
PKD1L3	Negative	cg00047683
PKP4	Negative	cg13453203
PLA2G4F	Negative	cg13065504 cg26350373 cg00150025
PLB1	Negative	cg05519105 cg03858047
PLEKHA7	Negative	cg02095290
PPARG	Negative	cg16827534
PPCDC	Negative	cg19697512
PPP1R1B	Negative	cg14697334
PPP2R2C	Negative	cg02715913 cg10516057
PRKCZ	Negative	cg22332339 cg24042578
PSKH1	Negative	cg09738193
PSMB7	Negative	cg14335349
PTPRD	Negative	cg14621763
PTPRH	Negative	cg11261264
PYGB	Negative	cg04348305
RAB11FIP1	Negative	cg03318906
RAB11FIP3	Negative	cg07740599 cg08830105
RARG	Negative	cg09107344 cg10592478
RAVER2	Negative	cg23818351
RBP2	Negative	cg17778120
RBPMS	Negative	cg04874580
RERE	Negative	cg19400316 cg19679865
RHOB	Negative	cg16258854
RIPK4	Negative	cg13818316
RNF126P1	Negative	cg06788790
RNF130	Negative	cg26722544 cg20465064
RNF43	Negative	cg24835159 cg18366480
ROS1	Negative	cg21166999
RPH3AL	Negative	cg19589251
RPTOR	Negative	cg15116918
RWDD3	Negative	cg01206378
SEMA4G	Negative	cg00994717
SGK2	Negative	cg04420889
SH3RF1	Negative	cg16793173
SIK3	Negative	cg14927126
SIPA1L1	Negative	cg23258400
SIRT6	Negative	cg01983454
SKI	Negative	cg12580943 cg02360367
SLAIN2	Negative	cg24463066
SLC16A4	Negative	cg00961640
SLC19A2	Negative	cg16548605
SLC39A2	Negative	cg12200478 cg05654163
SLC39A4	Negative	cg05574324
SLC44A3	Negative	cg15571882
SLC5A6	Negative	cg23928468
SLC7A11	Negative	cg02102889
SLC7A7	Negative	cg24970620
SNORD123	Negative	cg04096619 cg17972013
SORBS3	Negative	cg20365580
SP3	Negative	cg14114267
SPATA13	Negative	cg00861695 cg07152812
SPG7	Negative	cg02012242
SPHK2	Negative	cg02821871
SPIRE2	Negative	cg05604800 cg01992464
SRC	Negative	cg19757422
SRGAP3	Negative	cg25493409
STMN1	Negative	cg06631999
SYK	Negative	cg14054883
SYT1	Negative	cg12430457
TGFBI	Negative	cg09096234
TINAG	Negative	cg11975980 cg00012148
TJAP1	Negative	cg11553755
TMEM139	Negative	cg08261841
TMEM177	Negative	cg12108912
TMEM72	Negative	cg13846998
TRIM26	Negative	cg07523043
TRMT11	Negative	cg20844146
TSC22D1	Negative	cg17600231
TSPAN5	Negative	cg00615469
TTBK1	Negative	cg07539045
TTLL5	Negative	cg14850604
TXN	Negative	cg04677937
UBAC2	Negative	cg11501364
UGT1A10	Negative	cg04449108
UGT8	Negative	cg22609233
VAV2	Negative	cg00788204
WWC2	Negative	cg00100538
WWOX	Negative	cg04344190
XPO4	Negative	cg10291238
YBX1	Negative	cg07603685
ZCCHC14	Negative	cg09981464
ZNF304	Negative	cg16848116 cg21627760
ZNF582	Negative	cg07135042
ZNF608	Negative	cg07214954
ZSCAN2	Negative	cg10330955
ZZEF1	Negative	cg11542336
ADAMTS12	Positive	cg04578894
ADAMTS2	Positive	cg06002305
AGAP2	Positive	cg23377551 cg00769161 cg12116027
AGBL4	Positive	cg16515477
AKT3	Positive	cg27438690
ANK2	Positive	cg18219250
APBA1	Positive	cg01709568
BMP6	Positive	cg26010756
C7orf66	Positive	cg21462681
CADM4	Positive	cg12088773
CBS	Positive	cg00717080
CELSR3	Positive	cg02858118
CHN1	Positive	cg00235460
CHRM2	Positive	cg00147248
CSMD2	Positive	cg08884588
CSNK1A1L	Positive	cg22717525
CUX1	Positive	cg01973676
CUX2	Positive	cg04025761
DIP2C	Positive	cg02403283 cg16135276 cg00332951
DIRC3	Positive	cg07934818
DLK1	Positive	cg17412258
DPP6	Positive	cg03276000
DPYD	Positive	cg14072140
EIF3G	Positive	cg19766988
ELAVL3	Positive	cg06912272
ELAVL4	Positive	cg13909533
EPHA4	Positive	cg00335735
EPHB6	Positive	cg12251828 cg14842771
ESPN	Positive	cg13356427
FBXL7	Positive	cg16641358
FER1L4	Positive	cg03928367
FEZ1	Positive	cg06302541
FIGN	Positive	cg05209768
FTCD	Positive	cg06026334 cg25322086
GATA2	Positive	cg22122410
GFRA1	Positive	cg26622634
GNG2	Positive	cg09261791
GP5	Positive	cg04006061
GPR171	Positive	cg15715853
GREB1	Positive	cg10612997
GREB1L	Positive	cg07490808
GRM4	Positive	cg23321702
HDAC4	Positive	cg26876664
HLA-DOB	Positive	cg22016094 cg11239749 cg03530983
HOXC4	Positive	cg22525581
IGF2BP3	Positive	cg04630448
KCNN3	Positive	cg17238677
KCNQ5	Positive	cg23221791
KIF26A	Positive	cg04257913 cg01820213
KIRREL3	Positive	cg10363005
LRFN1	Positive	cg26355811
LRP2	Positive	cg05336056
MAGI1	Positive	cg00697916
MAGI2	Positive	cg19366753
MEF2C	Positive	cg23136275
MEGF11	Positive	cg27447131
MEGF6	Positive	cg20826162
MICAL2	Positive	cg23254316
MMP12	Positive	cg23979520
MTHFD1L	Positive	cg00945443
MTUS2	Positive	cg20944177
NFATC1	Positive	cg18475143
NR3C1	Positive	cg25535999
NRXN3	Positive	cg10015904
NTM	Positive	cg11730020
NXN	Positive	cg01976810
OPRL1	Positive	cg07246713
PAX8	Positive	cg25243455
PDE6B	Positive	cg01967511
PDLIM3	Positive	cg13477812 cg08988420
PDX1	Positive	cg22268137
PGLYRP2	Positive	cg10211383
POU6F2	Positive	cg08835956
PRDM16	Positive	cg14852736
PRKD1	Positive	cg04961042
PTPRN2	Positive	cg06339573 cg12866112
QPRT	Positive	cg00145955
RADIL	Positive	cg25263189
RALGAPA2	Positive	cg00175573 cg24994127
RASAL1	Positive	cg23736843
RMST	Positive	cg27315341
RNASE11	Positive	cg04136490
RORA	Positive	cg04643690
RPE65	Positive	cg11724759 cg27516652
RPS6KA2	Positive	cg15551096
SDK1	Positive	cg00069391
SEC14L1	Positive	cg03268697
SECTM1	Positive	cg22482278
SEMA3D	Positive	cg10318039
SHANK2	Positive	cg12198334
SLC16A7	Positive	cg11871280
SLN	Positive	cg16476427 cg05929864
SOHLH2	Positive	cg09805172 cg05264501
SPSB4	Positive	cg08158518
ST6GALNAC3	Positive	cg10241563
STAP2	Positive	cg16200879
TBX1	Positive	cg22251784
TECTA	Positive	cg16796135
TIMP2	Positive	cg01502428 cg20761853 cg01761758 cg27377777
TMEM132B	Positive	cg15328703
TMEM163	Positive	cg27450167
TMEM74	Positive	cg20189036
TRAPPC9	Positive	cg06900571
TSPAN4	Positive	cg13614606
UBASH3B	Positive	cg20249071 cg24894970
UBE2E2	Positive	cg19243780 cg25382821 cg15785147 cg27289137
UCHL1	Positive	cg02359506
WIPF1	Positive	cg22047295
WNT7B	Positive	cg04197904
ZNF304	Positive	cg24788771 cg27366815
ZNF549	Positive	cg21647626

### Sheet: S6
Table S6. The list of the genes with expression-methylation correlations in high-immunity cohort
Gene_symbol	Correlation	Methylation_probes
A1CF	Negative	cg03817621 cg24411946
AACS	Negative	cg02812487
ABCC2	Negative	cg14947634
ABLIM1	Negative	cg16327338
ABLIM2	Negative	cg10019083
ABR	Negative	cg23372723
ACP1	Negative	cg27226618
ACSF2	Negative	cg18038894
ACSL5	Negative	cg20707765 cg11079635
ACSS2	Negative	cg22989379
ACSS3	Negative	cg25971727
ADAMTSL3	Negative	cg01152302
ADCYAP1	Negative	cg00128702
ADH6	Negative	cg10099209 cg06518271
ADNP2	Negative	cg24959938
AFMID	Negative	cg02441982
AGT	Negative	cg19125606
AIFM3	Negative	cg20401101
ALDH4A1	Negative	cg22390041
ALDH7A1	Negative	cg22547559
ALG9	Negative	cg14528835
AMACR	Negative	cg23960088
AMPD2	Negative	cg00177290
ANGEL2	Negative	cg01774111
ANKH	Negative	cg08482307
ANKRD10	Negative	cg25368586
ANXA13	Negative	cg00283535
ANXA2	Negative	cg13313836
ANXA4	Negative	cg22615730
AOAH	Negative	cg12073548 cg09773473
APBB1IP	Negative	cg06535993
APOBEC1	Negative	cg11304383
APOH	Negative	cg04006839
APOM	Negative	cg25669504
ARFIP1	Negative	cg14249174
ARHGAP18	Negative	cg12303318
ARL14	Negative	cg20725880
ARL4A	Negative	cg24092907 cg12785342
ASB4	Negative	cg11554605
ASPSCR1	Negative	cg26955287 cg10624462
ATP10A	Negative	cg25846723 cg18194306 cg13417268
ATP11A	Negative	cg04432875 cg23333920 cg18652285
ATP13A4	Negative	cg06301673
ATP1B1	Negative	cg13104274
AUTS2	Negative	cg27158793
AXIN2	Negative	cg12255061
BACE2	Negative	cg18151134
BAIAP2	Negative	cg15867652 cg22442557
BCL2L15	Negative	cg12486521
BDH1	Negative	cg19798702
BEND4	Negative	cg10172669
BEND7	Negative	cg25609480
BFSP1	Negative	cg23985077
BST2	Negative	cg16363586 cg01329005
BTNL8	Negative	cg03723845
C11orf49	Negative	cg03522150 cg12076194
C11orf95	Negative	cg19333286
C15orf48	Negative	cg20636382
C19orf33	Negative	cg22014579
C1orf210	Negative	cg12752420 cg24464789
C2orf76	Negative	cg14659129
C3orf52	Negative	cg00758374
C6orf136	Negative	cg26112706
C9orf152	Negative	cg03884238 cg14414873
CAPN10	Negative	cg25599161
CBLC	Negative	cg22780475
CCDC90B	Negative	cg11933951 cg07748159
CCL15	Negative	cg23743114
CCL20	Negative	cg21643045
CD46	Negative	cg04290171
CD6	Negative	cg26427109
CDC42EP5	Negative	cg21931078
CDH8	Negative	cg04882273
CDR2	Negative	cg04496250
CDS1	Negative	cg22884714
CDX1	Negative	cg09690765
CEACAM5	Negative	cg21505334
CEP68	Negative	cg00018198
CHMP4C	Negative	cg11253416
CHN2	Negative	cg19307584
CLDN1	Negative	cg25330387 cg00804587
CLDN8	Negative	cg06427867
CLP1	Negative	cg06051146
CLRN3	Negative	cg23817637 cg20424781
CLYBL	Negative	cg17826893
COG5	Negative	cg22438280
COL9A1	Negative	cg03878567
CPN1	Negative	cg06024295 cg16409039 cg16631199 cg02460314
CRB3	Negative	cg24798010
CRLS1	Negative	cg23763877
CXADR	Negative	cg00744433
CYP2J2	Negative	cg11540204
DAP	Negative	cg00143606
DAPK2	Negative	cg23165541 cg07619672
DBNL	Negative	cg12979234
DDR1	Negative	cg14279856
DDX31	Negative	cg21243021
DENND1A	Negative	cg14332653
DEPDC7	Negative	cg00035630
DERA	Negative	cg15554941
DGUOK	Negative	cg08971637 cg02478828
DIP2C	Negative	cg12753366 cg14121234
DKK2	Negative	cg08341316
DNAJA4	Negative	cg09214398
EDC3	Negative	cg26843110
EHF	Negative	cg18560551
EHHADH	Negative	cg23361969
ELL3	Negative	cg23253752
ELMO3	Negative	cg26178184
ENGASE	Negative	cg21088108
ENPP3	Negative	cg25461865
ENTPD5	Negative	cg19580263
EOMES	Negative	cg06014401
EPB41L2	Negative	cg14847662
EPHA1	Negative	cg05385805 cg19111265
EPHB1	Negative	cg17786845
EPHB3	Negative	cg02565842
EPHX4	Negative	cg07197585
ERBB2	Negative	cg00459816
F10	Negative	cg02747210
FABP1	Negative	cg19910382 cg05301852
FAM135A	Negative	cg02023912
FAM83C	Negative	cg16922340
FANCC	Negative	cg13633659
FASTKD3	Negative	cg05495391
FGF20	Negative	cg11196848
FGGY	Negative	cg11157185
FLRT2	Negative	cg24775496 cg14125604
FOXE1	Negative	cg24393316
FOXK2	Negative	cg24770256
FREM2	Negative	cg03623599 cg22691986 cg06447378
FTCD	Negative	cg09436823
FUT2	Negative	cg20441902
FXYD3	Negative	cg00480115
GABRG3	Negative	cg12919520
GAK	Negative	cg03286735
GATA6	Negative	cg21684845 cg26987699
GCM1	Negative	cg20967220 cg26023389
GLYCTK	Negative	cg18560264
GMDS	Negative	cg06007850
GNG12	Negative	cg03143457
GNG4	Negative	cg14011070
GNPNAT1	Negative	cg15418809 cg04150276
GOLIM4	Negative	cg17346500
GPA33	Negative	cg06665322
GPR39	Negative	cg02007217
GPX2	Negative	cg13844922 cg10880599
GRIA2	Negative	cg23734973
GRIA4	Negative	cg21217024
GRM8	Negative	cg22319267
GTF2B	Negative	cg10430205
GUCY2C	Negative	cg18754342
HCLS1	Negative	cg02167021
HDAC2	Negative	cg15069235
HOXA10	Negative	cg05517976
HOXA3	Negative	cg09798023 cg20688917 cg20712820
HOXB9	Negative	cg06755555
HSPA2	Negative	cg20014063
HTR1A	Negative	cg04694812
HTR1B	Negative	cg15368905
IARS2	Negative	cg24658737 cg23617067
IL12A	Negative	cg09362366
IL20RA	Negative	cg24405068 cg15992935 cg22487322
IMMP2L	Negative	cg21342392
ITGA6	Negative	cg15638366
IYD	Negative	cg20416179 cg22804839
KALRN	Negative	cg21425296 cg26052377
KCMF1	Negative	cg07002540
KCNA3	Negative	cg07808555
KCNA4	Negative	cg12164612
KCNH2	Negative	cg15510325
KCNK10	Negative	cg10867349
KCNQ1	Negative	cg03118430 cg25741120 cg26709929
KDM3A	Negative	cg01878308
KIF3B	Negative	cg11261691
KLF5	Negative	cg09299924
KLHDC9	Negative	cg02957185
KNDC1	Negative	cg10717401
KRT20	Negative	cg25124433 cg19449377
LGR5	Negative	cg04538585
LMO7	Negative	cg11014582
LNX1	Negative	cg12529273
LRCH1	Negative	cg04092803
LRRC2	Negative	cg10031651 cg11365440 cg08058988
LRRC31	Negative	cg12183875
LRRC3B	Negative	cg04954680
LRRC66	Negative	cg23789604
LRRIQ4	Negative	cg23081534
LY6G6E	Negative	cg08342194
MAEL	Negative	cg23968893
MAML2	Negative	cg26986443
MAP2K6	Negative	cg17583957
MAP7	Negative	cg11114242
MAPK14	Negative	cg26033870
MCF2L	Negative	cg21331791 cg00543684
MEIG1	Negative	cg19149020
MEP1A	Negative	cg16019620 cg20980592 cg02449202
MIA2	Negative	cg24603941
MIR196A1	Negative	cg10432569
MOGAT3	Negative	cg00159289
MPST	Negative	cg02179764
MPZL2	Negative	cg10158821
MSC	Negative	cg20675505 cg20079899
MUC13	Negative	cg26225893 cg22907034 cg06196689 cg14497879
MYC	Negative	cg08526705
MYO10	Negative	cg24556395
MYO5C	Negative	cg06192883
MYOM2	Negative	cg22658846
NAPEPLD	Negative	cg11692070
NAT2	Negative	cg18736775 cg14494313
NCOA4	Negative	cg06298701
NEDD4L	Negative	cg02937491
NEK3	Negative	cg19524009
NELL1	Negative	cg01563031
NFE2L2	Negative	cg25268435
NGEF	Negative	cg06143658 cg23843180
NKD1	Negative	cg04685962 cg02015823 cg03564338
NOL12	Negative	cg14370507
NPFFR1	Negative	cg03023935
NR0B2	Negative	cg24580782
NR5A2	Negative	cg20406878
NSUN7	Negative	cg07657463
NUBPL	Negative	cg00620224
NUDT4	Negative	cg09688127
NUP98	Negative	cg10093067
OCLN	Negative	cg17772163
OLFML3	Negative	cg22020227
OR4K5	Negative	cg06749213
OR7E156P	Negative	cg10059167
OSMR	Negative	cg17528648
PART1	Negative	cg09712066
PAWR	Negative	cg11118778
PCCA	Negative	cg19622138
PCDHB15	Negative	cg18664869 cg22732749 cg03572772
PCDHB3	Negative	cg02125910
PCDHGA4	Negative	cg13933262
PDCD6IP	Negative	cg05569176
PDGFA	Negative	cg09187695 cg05556923
PDK2	Negative	cg04091816
PDSS1	Negative	cg04044188
PDZK1	Negative	cg05803361
PEA15	Negative	cg25312122
PFKFB2	Negative	cg02710090 cg06640374
PFN2	Negative	cg01070987 cg10636490
PHGR1	Negative	cg16058105 cg00114694
PHLPP2	Negative	cg03466007
PIK3R1	Negative	cg00559992 cg16664523
PITX1	Negative	cg13715631 cg02495310
PKD1L3	Negative	cg00047683
PLA2G12B	Negative	cg02044879
PLA2G4F	Negative	cg13065504 cg26350373 cg00150025
PLB1	Negative	cg05519105 cg03858047
PLEKHA5	Negative	cg19755459
PLS1	Negative	cg05652551
PMEPA1	Negative	cg22469870
PMM2	Negative	cg27436952
PMVK	Negative	cg13473184
PNLIPRP2	Negative	cg01047476 cg07093456 cg11310496
POMGNT1	Negative	cg04089800
POU3F1	Negative	cg08599259
POU4F2	Negative	cg25406138
PPARG	Negative	cg16827534
PPIL6	Negative	cg20811607
PPP1R14D	Negative	cg23382741 cg06678772 cg04968426
PPP1R1B	Negative	cg18575532 cg14697334 cg24520381
PPP2R2C	Negative	cg02715913 cg10516057
PRKAB1	Negative	cg04643397
PRKCZ	Negative	cg22332339 cg24042578
PRSS8	Negative	cg27436259 cg04275947
PSKH1	Negative	cg09738193
PSMB7	Negative	cg14335349
PSPH	Negative	cg20823137
PTPRD	Negative	cg14621763
PTPRH	Negative	cg11261264
PTPRN2	Negative	cg09040942 cg02505956 cg21323106
PYGB	Negative	cg04348305
RAB11FIP1	Negative	cg03318906
RAB11FIP3	Negative	cg08830105
RAB8B	Negative	cg07068735
RABL3	Negative	cg13640423
RALGPS1	Negative	cg13931285
RARG	Negative	cg09107344 cg10592478
RASD1	Negative	cg07083043
RAVER2	Negative	cg23818351
RBM46	Negative	cg03174933
RBP2	Negative	cg17778120
RERE	Negative	cg19400316 cg19679865
RHOB	Negative	cg16258854
RIC3	Negative	cg17603132
RIPK4	Negative	cg13818316
RNF130	Negative	cg26722544 cg20465064
RNF43	Negative	cg24835159 cg18366480
RNLS	Negative	cg02977388
RPH3AL	Negative	cg02671171
RRP15	Negative	cg19807237
SCG5	Negative	cg15744134
SELENBP1	Negative	cg26065909
SEMA4G	Negative	cg00994717
SEPHS1	Negative	cg11679871
SERPINF2	Negative	cg06387669
SGK2	Negative	cg04420889
SH3RF1	Negative	cg16793173
SIRT6	Negative	cg01983454
SLC11A2	Negative	cg20872692
SLC16A4	Negative	cg00961640
SLC19A2	Negative	cg16548605
SLC30A1	Negative	cg24598094
SLC39A2	Negative	cg12200478 cg05654163
SLC39A4	Negative	cg05574324
SLC44A3	Negative	cg15571882
SLC5A6	Negative	cg23928468
SLC5A8	Negative	cg18841298
SLC7A11	Negative	cg02102889
SNCA	Negative	cg06848047
SND1	Negative	cg08625996
SNORD123	Negative	cg04096619 cg17972013
SOSTDC1	Negative	cg21817179
SP3	Negative	cg14114267
SPATA13	Negative	cg00861695 cg07152812
SPHK2	Negative	cg02821871
SPINT1	Negative	cg04519327
SPIRE2	Negative	cg05604800 cg01992464
SRC	Negative	cg19757422
SRCIN1	Negative	cg04206797
SRPK1	Negative	cg08603125
ST6GALNAC5	Negative	cg13463054
ST8SIA3	Negative	cg16902385
STAMBPL1	Negative	cg06689259
STMN1	Negative	cg06631999
SUB1	Negative	cg04225902
SYK	Negative	cg14054883
SYT1	Negative	cg12430457
TAS1R3	Negative	cg06802641 cg21396988
TCTEX1D1	Negative	cg09769134
TFF3	Negative	cg21970261
TGFBI	Negative	cg09096234
TGIF1	Negative	cg23600322
TH	Negative	cg08560888
TINAG	Negative	cg12397274 cg11975980 cg00012148
TM2D3	Negative	cg23049226
TMEM139	Negative	cg21852589 cg08261841
TMEM177	Negative	cg12108912
TMEM72	Negative	cg13846998
TMPRSS13	Negative	cg05272790 cg14572467
TMPRSS4	Negative	cg05775918
TOLLIP	Negative	cg06174078
TOX	Negative	cg05740655
TRIM2	Negative	cg17943647
TRMT11	Negative	cg20844146
TSC22D1	Negative	cg17600231
TSPAN8	Negative	cg27304204
TTBK1	Negative	cg07539045
TXN	Negative	cg04677937
UBAC2	Negative	cg11501364
UBE2E1	Negative	cg09560953 cg03668982
UCN3	Negative	cg01134643
UGT8	Negative	cg22609233
VAV2	Negative	cg00788204
VDR	Negative	cg21843272
VIPR2	Negative	cg21038156
WDR25	Negative	cg10090326
WSB2	Negative	cg15859496
WWOX	Negative	cg04344190
XPO4	Negative	cg10291238
YBX1	Negative	cg07603685
ZNF143	Negative	cg03668763
ZNF219	Negative	cg23374312
ZNF234	Negative	cg23489630
ZNF304	Negative	cg16848116 cg21627760
ZNF394	Negative	cg00381745
ZNF582	Negative	cg07135042
ZNF667	Negative	cg05508084
ZNF695	Negative	cg04305539
ZNRF2	Negative	cg05357932
ZNRF3	Negative	cg22912095 cg12968041
ZSCAN21	Negative	cg10066231
ABCC9	Positive	cg19527799
ACTN3	Positive	cg27380459
ADAMTS10	Positive	cg03650608
ADAMTS12	Positive	cg04578894
ADAMTS2	Positive	cg06002305
ADAMTSL3	Positive	cg08115297
ADCY2	Positive	cg16253976
ADD2	Positive	cg23921196
AFF3	Positive	cg14445389 cg00118158 cg24716042 cg22092126
AGAP2	Positive	cg11511175 cg23377551 cg00769161 cg12116027
AGBL4	Positive	cg16515477
AGPAT4	Positive	cg11342941
AKT3	Positive	cg27438690
ALPI	Positive	cg26181818
ANGPT4	Positive	cg24473832
ANK2	Positive	cg18219250
ANKRD55	Positive	cg08990507 cg19678610 cg11264935
ANKS1B	Positive	cg18447785
ANXA5	Positive	cg08783639
APBB1IP	Positive	cg17954226 cg19797516 cg16492341
APOE	Positive	cg01032398
ARHGAP15	Positive	cg23498755 cg00016324 cg17056048 cg27492839 cg08820401 cg25026949
ARHGAP24	Positive	cg23841470
ARHGAP9	Positive	cg03886558
ARNT2	Positive	cg27665327
ARRDC5	Positive	cg16117653
ATP2B4	Positive	cg00319312
ATP8B2	Positive	cg17488500
ATP8B3	Positive	cg12589308
ATRNL1	Positive	cg25434272
BACH2	Positive	cg10913050 cg15380603
BAHCC1	Positive	cg02447879
BASP1	Positive	cg24668883
BCAT1	Positive	cg14878913
BEND4	Positive	cg22745397
BFSP2	Positive	cg10218777
BIN2	Positive	cg02023138
BMP6	Positive	cg26010756
BNC2	Positive	cg13471735
C12orf42	Positive	cg02776750
C1QTNF7	Positive	cg14547240
C5orf58	Positive	cg17038633
CA10	Positive	cg17326372
CACNA1A	Positive	cg01255513
CACNA1H	Positive	cg07037412 cg09809504
CACNA2D1	Positive	cg27470827 cg25161868 cg00145985
CADM3	Positive	cg24580655
CADM4	Positive	cg12088773
CAP2	Positive	cg06573088
CARTPT	Positive	cg22212873
CBFA2T3	Positive	cg07569264
CBS	Positive	cg00717080
CCDC141	Positive	cg16702469
CCDC40	Positive	cg15601682
CCDC42	Positive	cg27513572
CCDC69	Positive	cg14001165
CCL7	Positive	cg02936263 cg01520122
CCL8	Positive	cg27000831 cg00038857
CD1C	Positive	cg09149672
CD69	Positive	cg05179921
CDH12	Positive	cg15175266
CDH2	Positive	cg00964963 cg27105619
CELSR3	Positive	cg02858118
CHL1	Positive	cg06088575
CHN1	Positive	cg00235460
CHODL	Positive	cg06607089
CHRM2	Positive	cg00147248 cg26253500
CLIC6	Positive	cg24523685
CLRN1	Positive	cg10625737
CNTN4	Positive	cg02115416 cg14862722
COL11A2	Positive	cg00920162
COL12A1	Positive	cg25290482 cg22852845
COL23A1	Positive	cg25554212
COL25A1	Positive	cg04011940 cg14994944
COL5A1	Positive	cg14482968
COL6A3	Positive	cg20502977
CPA3	Positive	cg13424229
CPNE4	Positive	cg23951190
CREB5	Positive	cg20997268 cg25640382 cg20306842 cg07684929
CSMD2	Positive	cg08884588
CTNND2	Positive	cg25358212
CUX1	Positive	cg01973676
CXXC5	Positive	cg24119607
CYP26B1	Positive	cg04940582
CYP27C1	Positive	cg18368599
DAAM2	Positive	cg20190922
DCLK2	Positive	cg11321144
DGKI	Positive	cg19385365
DIP2C	Positive	cg02403283 cg16135276 cg00332951
DIRC3	Positive	cg07934818
DIXDC1	Positive	cg03803789
DLG2	Positive	cg22327312 cg19942977
DOCK2	Positive	cg09175734 cg25076039 cg01057132 cg23477774
DPP6	Positive	cg21320123
DPYD	Positive	cg14072140
DRAM1	Positive	cg14286373
DYSF	Positive	cg12245706 cg14196395
EBF1	Positive	cg02664592 cg21191843
EBF3	Positive	cg23250262 cg20038116 cg09793619 cg18833880 cg22690322 cg03774288
EGFLAM	Positive	cg25625968 cg08264481
ELAVL4	Positive	cg13909533
ENOX1	Positive	cg24658360
EPHA4	Positive	cg00335735
EPHB6	Positive	cg12251828 cg14842771
ERRFI1	Positive	cg06159484
ESPN	Positive	cg13356427
ESR1	Positive	cg25338972 cg09414638
ETS1	Positive	cg10290679 cg27078890 cg16792062
EVC	Positive	cg00362569
EYA4	Positive	cg04548096
FAM110B	Positive	cg04043052
FAM155A	Positive	cg00698444
FAM20A	Positive	cg18069356
FBXL7	Positive	cg16641358 cg08235984
FERMT2	Positive	cg01284467
FEZ1	Positive	cg06302541
FGF12	Positive	cg17198994
FIGN	Positive	cg05209768
FLG	Positive	cg10500702
FLI1	Positive	cg01534808
FLT1	Positive	cg13800491
FMNL1	Positive	cg11223933 cg19735250
FRAS1	Positive	cg26010218
FRMD4A	Positive	cg02347573 cg03783391
FSCN2	Positive	cg13694281
GABRA1	Positive	cg21757820
GAP43	Positive	cg01710607
GFRA1	Positive	cg26622634 cg17870357
GJB6	Positive	cg14373611
GNG2	Positive	cg09261791
GNG7	Positive	cg08407014
GPC6	Positive	cg11772527
GPM6A	Positive	cg15640243
GPR161	Positive	cg00699919
GPR171	Positive	cg15715853
GPR65	Positive	cg18185987
GPR84	Positive	cg21351852
GRAMD1B	Positive	cg18041960
GREB1	Positive	cg10612997
GREB1L	Positive	cg07490808
GRIA1	Positive	cg13583454
GRIA4	Positive	cg21719418
GRM4	Positive	cg23321702
HAS1	Positive	cg11425517
HDAC9	Positive	cg13420273
HECW1	Positive	cg23698649
HECW2	Positive	cg20197814
HEY2	Positive	cg03910557
HGF	Positive	cg18944653
HHIPL1	Positive	cg04705318
HLA-DOB	Positive	cg22016094 cg11239749 cg03530983
HOXC4	Positive	cg22525581
HRH1	Positive	cg12974545
HRH2	Positive	cg22806527 cg17200850
HRK	Positive	cg15819918
HSD11B1	Positive	cg16897216
IFNG	Positive	cg01281450
IGF2BP3	Positive	cg04630448
IGSF11	Positive	cg14841350
IL5RA	Positive	cg25791578
IQSEC3	Positive	cg26458557
ISG20	Positive	cg12017722
ITGA4	Positive	cg17510922 cg02552137
ITIH4	Positive	cg27125504
JAKMIP3	Positive	cg12378817 cg17504591
JAM3	Positive	cg07545846
JAZF1	Positive	cg11526778
KCNAB1	Positive	cg16830504
KCND2	Positive	cg25822376
KCNE4	Positive	cg02831419 cg21561492 cg00694520
KCNJ16	Positive	cg21690167
KCNMB1	Positive	cg07802909
KCNN3	Positive	cg17238677
KCNQ5	Positive	cg22394948 cg23221791
KIF26A	Positive	cg04257913 cg01820213
KLB	Positive	cg21880903 cg25064910 cg22953731
KLF6	Positive	cg07639900
KLHL6	Positive	cg02939781
KMO	Positive	cg18087514
KRT1	Positive	cg10926148 cg10538533
KSR1	Positive	cg12120406
LAMA4	Positive	cg03106852
LCP1	Positive	cg11274337
LDB2	Positive	cg21734996
LIMS2	Positive	cg19724910
LRAT	Positive	cg16198416
LYST	Positive	cg16175124
MACF1	Positive	cg24370375
MAGI1	Positive	cg00697916
MAP2	Positive	cg22036003
MAP4	Positive	cg04388901
MAPK10	Positive	cg05181212
MAST4	Positive	cg05961632
MCF2L2	Positive	cg21450829 cg16262284 cg04468081
MDGA2	Positive	cg24074153
MEF2C	Positive	cg23136275
MEGF10	Positive	cg26429266
MEGF6	Positive	cg20826162
MNDA	Positive	cg14216734
MOV10L1	Positive	cg05612422
MPPED1	Positive	cg26511585
MR1	Positive	cg01441127
MRGPRX4	Positive	cg16446783
MTHFD1	Positive	cg16041798
MTHFD1L	Positive	cg00945443
MTUS2	Positive	cg20944177 cg20193057
MUC6	Positive	cg15203028
MYH11	Positive	cg08789739
MYO1F	Positive	cg22568423
MYO1G	Positive	cg22132788
MYT1L	Positive	cg02065293 cg03701623
N4BP3	Positive	cg03138970
NCAM1	Positive	cg05883690
NELL2	Positive	cg12075586
NFATC1	Positive	cg18475143
NLGN1	Positive	cg02521771
NLRP3	Positive	cg25602756
NOTCH3	Positive	cg02584678
NOVA1	Positive	cg19534149
NR3C1	Positive	cg25535999
NRXN1	Positive	cg10756457 cg06609051 cg23851515 cg06707406 cg23601521
NTM	Positive	cg05210558 cg04956701 cg01211763 cg11730020
NUAK1	Positive	cg11658060
NXN	Positive	cg01976810
PDE4D	Positive	cg17584009
PDE6B	Positive	cg01967511
PDE7B	Positive	cg14270650
PDLIM3	Positive	cg12550726 cg05002406 cg13477812 cg08988420
PDLIM4	Positive	cg03873281
PDZRN3	Positive	cg05085336
PIK3CD	Positive	cg23251761
PKD1	Positive	cg19949931
PLCXD3	Positive	cg06989693
PLEKHM3	Positive	cg25029529 cg09950920
PPFIA2	Positive	cg21665905
PRDM16	Positive	cg17493795 cg14852736
PRELP	Positive	cg07947930
PRG4	Positive	cg24669741
PRICKLE1	Positive	cg11409510
PRKAR2B	Positive	cg21250978
PRKD1	Positive	cg04961042
PSTPIP1	Positive	cg11652496 cg20575191
PTCH2	Positive	cg09941208
PTGER3	Positive	cg12603671 cg17888090
PTPN14	Positive	cg25274263
PTPRC	Positive	cg06514727
PTPRN2	Positive	cg06339573 cg12866112
PURG	Positive	cg02638909
PXDNL	Positive	cg14533298
PYHIN1	Positive	cg21576886
QPRT	Positive	cg00145955
RAB8B	Positive	cg01700683
RADIL	Positive	cg25263189
RALGAPA2	Positive	cg00175573 cg24994127
RASAL1	Positive	cg23736843
RBMS1	Positive	cg07053546 cg25694807
RBMS3	Positive	cg26400275 cg19142043 cg23537305 cg27178714
RMST	Positive	cg27315341
RORA	Positive	cg04643690
RPE65	Positive	cg11724759 cg27516652
RPS6KA2	Positive	cg15551096
RYR3	Positive	cg26949055
SAMD4A	Positive	cg18265575
SCEL	Positive	cg21063899
SCN3A	Positive	cg03180819
SCN9A	Positive	cg13425422
SDK1	Positive	cg00069391
SDK2	Positive	cg25227866
SEC14L1	Positive	cg03268697
SECTM1	Positive	cg22482278
SEMA3D	Positive	cg10318039 cg00224028
SEMA3E	Positive	cg07449753
SEMA6B	Positive	cg02777191
SGK1	Positive	cg03146155
SHANK1	Positive	cg23323297
SHANK2	Positive	cg12198334
SHISA3	Positive	cg11065575
SIRPD	Positive	cg00472837
SKI	Positive	cg02360367
SLC16A7	Positive	cg11871280
SLC2A13	Positive	cg05770947
SLC35F4	Positive	cg04913974
SLIT3	Positive	cg09887953 cg22631387 cg17229698
SLN	Positive	cg16476427 cg05929864
SORCS2	Positive	cg27036376 cg18431297
SOX5	Positive	cg13588483 cg24011341
SPATA8	Positive	cg15826426
SPI1	Positive	cg01539849
SPOCK2	Positive	cg01861509
SPON1	Positive	cg02635370
SPSB4	Positive	cg08158518
SPTA1	Positive	cg07048608
ST6GALNAC3	Positive	cg10241563
STAP2	Positive	cg16200879
STK10	Positive	cg03534504
SYNE1	Positive	cg11318342 cg16957163 cg21606405 cg04955791 cg11824582
SYTL3	Positive	cg20396436
TBX1	Positive	cg22251784
TBXA2R	Positive	cg06434709
TECTA	Positive	cg16796135
THSD7B	Positive	cg08231096 cg25498731 cg06848148
TIAM1	Positive	cg01349489
TIMP2	Positive	cg01502428 cg20761853 cg01761758 cg27377777
TM4SF19	Positive	cg05445326
TMEM132B	Positive	cg15328703
TMEM163	Positive	cg27450167
TMEM74	Positive	cg20189036
TMPRSS11F	Positive	cg20695587
TMTC1	Positive	cg07224636 cg13929106 cg03929575
TMTC2	Positive	cg01868729
TNFSF12	Positive	cg17267493
TNR	Positive	cg20283505
TNRC6C	Positive	cg04268643
TRAF3IP3	Positive	cg10382148
TSPAN4	Positive	cg13614606
TTN	Positive	cg11111214
UBASH3B	Positive	cg20249071 cg24894970
UBE2E2	Positive	cg19243780 cg25382821 cg15785147 cg27289137
UCHL1	Positive	cg02359506
UNC45B	Positive	cg00100703
UNC80	Positive	cg19053250
UTRN	Positive	cg25531341
VCAM1	Positive	cg22454770
VIM	Positive	cg14260889
WIPF1	Positive	cg18185980
WNK4	Positive	cg16695758
WNT7B	Positive	cg04197904
WSCD2	Positive	cg07258897
ZACN	Positive	cg18010718
ZBTB16	Positive	cg08567913
ZEB2	Positive	cg19353947 cg08187814 cg18192987 cg23812660
ZIK1	Positive	cg22836912
ZNF304	Positive	cg24788771 cg27366815
ZNF366	Positive	cg06057528 cg04454664
ZNF549	Positive	cg21647626
ZNF804A	Positive	cg02224329

### Sheet: S7
Table S7. The list of 32 reserved variables in the lasso regression model.
Variables
AL139352.1_exp
CST6_exp
DGKB_exp
DNASE1L3_exp
FCRL2_exp
GPR15_exp
GRM4_exp
HOTAIR_exp
HOXC4_exp
IGKV1_8_exp
IGLV6_57_exp
MRPL23_AS1_exp
PLAAT5_exp
PLEKHF1_exp
PLIN1_exp
PTPN5_exp
SLC25A24P1_exp
UCHL1_exp
cg01726287_methy
cg02125910_methy
cg02708121_methy
cg06233985_methy
cg10717401_methy
cg14332653_methy
cg15551096_methy
cg16559243_methy
cg26562532_methy
cg26678765_methy
cg27645259_methy
CEMIP_mutation
GRIK2_mutation
NXF3_mutation

### Sheet: S8
Table S8. The table shows the contribution of 18 variables and risk score for each sample
id	AL139352.1_exp	CST6_exp	DNASE1L3_exp	FCRL2_exp	GRM4_exp	HOTAIR_exp	IGLV6_57_exp	PLEKHF1_exp	SLC25A24P1_exp	cg01726287_methy	cg10717401_methy	cg14332653_methy	cg16559243_methy	GRIK2_mutation	NXF3_mutation	age	gender	stage	followtime	status	RiskScore	RiskGroup
TCGA-3L-AA1B	0.1117	0.327469	1.50014	0.433324	0.0679247	0.303935	48.5637	1.34005	0.996501	0.761795	0.370196	0.662035	0.558567	0	0	61	Female	Stage I/II	1.30137	0	0.511184	Low
TCGA-4N-A93T	0.0464126	0.0288626	0.424495	0.216555	0.00806383	0.10945	4.46574	3.53809	0	0.242465	0.343417	0.920642	0.12462	0	0	67	Male	Stage III/IV	0.4	0	16.2934	High
TCGA-5M-AAT4	0.102085	0.217658	0.0327991	0.00816541	0.0101351	0.309517	0.928104	0.962808	0	0.335681	0.938535	0.40833	0.239579	0	0	74	Male	Stage III/IV	0.134247	1	1.32039	High
TCGA-5M-AAT6	0.177589	6.54341	0.169747	0.211295	0.0250694	0.060402	44.7532	4.7953	0.534465	0.805761	0.619068	0.796954	0.683976	0	0	40	Female	Stage III/IV	0.794521	1	2.23856	High
TCGA-5M-AATE	0.0465425	0.955133	0.314029	0.0651484	0.0121296	0.21529	6.02975	0.786622	0.105054	0.215621	0.32524	0.445522	0.141807	0	0	76	Male	Stage I/II	3.28767	0	1.57903	High
TCGA-A6-2671	0.137127	1.73961	0.135698	0.0153556	0.0857689	0	0.810346	3.65022	0	0.590909	0.384799	0.150353	0.153325	1	0	85	Male	Stage III/IV	3.64658	1	19.5002	High
TCGA-A6-2672	3.35135	0	0.346311	0.443752	0.00393427	0.123229	6.27904	1.31558	0	0.786378	0.97533	0.627857	0.70641	0	0	82	Female	Stage III/IV	3.88767	0	4.16137	High
TCGA-A6-2675	0.147694	0.619966	1.5529	0.0982	0.00801898	0	12.966	2.16468	0	0.61331	0.552323	0.497333	0.655191	0	0	78	Male	Stage I/II	3.61918	0	0.161363	Low
TCGA-A6-2677	0.578972	0	0.403662	0.316065	0.0578404	0.787687	1.18434	0.458686	4.70463	0.866721	0.601135	0.681631	0.398362	0	0	68	Female	Stage III/IV	2.0274	1	16.7761	High
TCGA-A6-2680	0.869208	0.960952	3.21471	0.117162	0.0363562	0.0175193	13.3902	2.8055	0	0.469557	0.589327	0.640174	0.323967	0	0	72	Female	Stage I/II	2.92603	0	0.478838	Low
TCGA-A6-2681	0.0833677	0.725815	0.237497	0.0311187	0.164158	0.0151228	14.4008	2.72996	0	0.54324	0.508738	0.417076	0.896688	0	0	73	Female	Stage I/II	3.8	0	0.332803	Low
TCGA-A6-2682	0.0641499	1.31647	0.807946	0.0359178	0.0835916	0.0349102	31.4938	2.91381	0	0.544329	0.778532	0.719332	0.50524	0	0	70	Male	Stage III/IV	1.16164	1	1.2297	High
TCGA-A6-2684	0.0650033	0	0.102337	0.136484	0.248464	0.106124	0.221616	0.549316	1.58951	0.69019	0.785083	0.409917	0.729882	0	0	75	Female	Stage I/II	3.08767	0	0.441411	Low
TCGA-A6-2685	0.0309184	25.4377	1.72452	0.199081	0	0	64.8625	4.2621	0.0465255	0.809116	0.980027	0.381665	0.391654	0	0	48	Female	Stage I/II	3.10411	0	0.346251	Low
TCGA-A6-2686	0.573085	0.383799	2.2407	0.189233	0.102122	0.311871	147.288	5.69662	0.011056	0.500173	0.718749	0.833405	0.2542	0	0	81	Female	Stage I/II	3.08493	1	4.34634	High
TCGA-A6-3810	0.953738	0.1318	0.190667	0.810893	0.0981953	0.096115	8.51033	0.522384	0.106309	0.616798	0.574688	0.59521	0.49464	0	0	62	Male	Stage I/II	3.04384	0	0.914435	Low
TCGA-A6-4105	0.239421	0.127619	0.753857	0.0909646	0.00297125	0	12.205	4.26327	0	0.490641	0.649586	0.479732	0.477237	0	0	79	Male	Stage I/II	1.21096	1	0.820155	Low
TCGA-A6-4107	0.172959	1.0218	2.9693	0.427712	0.0350586	0.0470617	112.692	3.30382	0.0433775	0.22988	0.896219	0.635704	0.431847	0	0	57	Female	Stage III/IV	2.70411	0	0.861721	Low
TCGA-A6-5656	0.0355953	0.232425	0.160111	0.0647725	0.00463831	0.154967	0.485422	0.940004	1.13822	0.398592	0.377444	0.350587	0.589575	0	0	74	Male	Stage I/II	2.74247	0	0.544734	Low
TCGA-A6-5657	0.082064	0.688949	0.544469	0.798348	0.00178225	2.89167	17.906	2.88231	0.200669	0.862589	0.970033	0.791363	0.639436	0	0	65	Male	Stage III/IV	2.63562	0	2.87534	High
TCGA-A6-5659	0	0	0.066146	0.015438	0.0606799	2.03066	0.376013	0.252421	3.31925	0.345595	0.323367	0.239979	0.141623	0	0	82	Male	Stage I/II	2.53699	0	8.62159	High
TCGA-A6-5660	0.0148539	0.277117	0.23385	0.0166336	0	0.379922	2.4308	1.11403	0.0223519	0.33369	0.576842	0.354079	0.273726	0	0	73	Male	Stage III/IV	2.43288	0	1.48224	High
TCGA-A6-5661	0.391649	0	1.02397	0.0890852	0.0297702	0	5.7861	0	0	0.851949	0.808873	0.92473	0.810487	0	0	80	Female	Stage I/II	2.79452	0	0.149359	Low
TCGA-A6-5664	0.088442	0.137499	1.91617	0.115545	0.00128051	0.0641732	70.6912	3.00512	0.066543	0.72028	0.969057	0.663204	0.598373	0	0	80	Male	Stage III/IV	1.8411	0	0.381592	Low
TCGA-A6-5665	0.0931818	0	0	0.147823	0.00539654	2.04527	3.45924	0.49215	0	0.509544	0.823584	0.905658	0.716974	0	0	84	Female	Stage I/II	1.83836	0	1.26919	High
TCGA-A6-5666	0.0502018	0.218533	0.0376354	0.0140541	0.0421572	0	1.02692	0.574484	1.03242	0.739932	0.305297	0.186518	0.286299	0	0	78	Male	Stage I/II	2.72603	0	0.511828	Low
TCGA-A6-5667	0.0448332	0.362446	0.147887	0.0125512	0.0116841	0	0.271734	1.19974	0	0.279489	0.987943	0.400608	0.246039	0	0	40	Female	Stage III/IV	2.43014	0	0.642986	Low
TCGA-A6-6137	0.108407	0.115569	7.27261	0.199436	0.0269071	0.0168557	55.404	1.91401	0.0349563	0.636098	0.45882	0.3847	0.349383	0	0	55	Male	Stage III/IV	2.25753	0	0.0141711	Low
TCGA-A6-6138	0.124714	0.0872504	6.50029	0.279312	0.00541702	0.00848361	15.2005	2.35482	0	0.685056	0.784771	0.603918	0.431985	0	0	61	Male	Stage I/II	1.87671	0	0.00978549	Low
TCGA-A6-6142	0.018792	10.9032	0.0338112	0.00526086	0.0114274	0.0818122	3.80135	2.25302	0	0.716583	0.600311	0.671261	0.473589	0	0	56	Female	Stage III/IV	2.09041	0	1.73768	High
TCGA-A6-6648	0.0358593	0.602096	1.89123	0.0903501	1.15338	0	14.3854	0.658147	1.2276	0.388736	0.809439	0.207976	0.415787	0	0	56	Male	Stage III/IV	2.09863	0	1.14813	High
TCGA-A6-6649	0.164233	0.694496	1.98474	0.2728	0.0171205	0.673293	24.9103	1.63652	0	0.517183	0.893668	0.896507	0.826096	0	0	66	Male	Stage III/IV	2.0137	0	0.329448	Low
TCGA-A6-6650	0.0151314	0.169376	0.367537	0.0296525	0.00131448	0	1.71959	1.20676	0	0.245441	0.49554	0.224303	0.212505	0	0	69	Female	Stage I/II	1.71781	0	0.708712	Low
TCGA-A6-6651	0.225815	0.718661	0.89624	0.490866	0.0311562	0.506009	90.4829	3.64816	0	0.882381	0.707844	0.581545	0.450962	0	0	55	Female	Stage III/IV	1.8137	0	1.45666	High
TCGA-A6-6652	0.229226	0.0570196	0.0343694	0	0.00398263	0.158009	0	3.70469	0	0.409324	0.505562	0.695745	0.504487	0	0	59	Male	Stage III/IV	2.05753	0	2.67628	High
TCGA-A6-6653	0.082332	1.35168	0.192575	0.00921962	0.00858273	0.00896096	1.27249	0.947963	0	0.219858	0.973205	0.940697	0.987936	0	0	82	Male	Stage I/II	2.03288	0	0.295823	Low
TCGA-A6-6654	0.193914	2.8385	0.167739	0.0709904	0.0168456	0	27.9363	3.03315	0.0224461	0.865118	0.989719	0.816168	0.931707	0	0	65	Female	Stage III/IV	1.98904	0	0.507478	Low
TCGA-A6-6782	0.131647	0.392962	1.00667	0.187959	0.00686177	0.00716416	24.0869	1.68264	0.287244	0.65076	0.813411	0.765415	0.434472	0	0	82	Male	Stage I/II	1.69041	0	0.516533	Low
TCGA-A6-A567	0	0.825909	0.0765889	0.0381339	0.00887491	0.685685	0.696602	0.917284	0	0.57702	0.543303	0.284506	0.413912	0	1	56	Male	Stage III/IV	5.15342	1	4.45544	High
TCGA-A6-A56B	0	0	0.0737879	0.011481	0.961913	0.200861	0.279636	1.86278	0	0.291151	0.78569	0.228428	0.264173	0	0	57	Male	Stage III/IV	4.68767	1	3.45318	High
TCGA-AA-3489	0.60041	0.166828	0.275816	4.82086	0.0621461	0	95.9614	3.52198	0.0192231	0.743092	0.929308	0.849874	0.637152	0	0	75	Male	Stage I/II	0.586301	1	92.5604	High
TCGA-AA-3492	3.10712	0	0.382505	0.0824066	0.0198888	0.0355976	31.2219	4.92318	0	0.322969	0.352453	0.949017	0.641201	1	0	90	Female	Stage I/II	0.00273973	1	159.608	High
TCGA-AA-3494	0.0565573	0.896868	0.59784	0.0475	0.0221094	0	3.72788	2.35984	0	0.392236	0.308169	0.290962	0.0783927	0	0	55	Male	Stage III/IV	0.0849315	0	1.81043	High
TCGA-AA-3495	0.155937	0.945483	2.64786	0.327412	0	0	54.227	2.05899	0	0.764999	0.620229	0.442337	0.47787	0	0	79	Male	Stage I/II	3.08767	0	0.110179	Low
TCGA-AA-3496	0.373317	0.05159	1.05728	0.243859	0.129722	0.0225731	8.67358	2.32955	0	0.398847	0.519673	0.464863	0.363671	0	0	83	Female	Stage I/II	0.0849315	0	1.52126	High
TCGA-AA-3502	0	0.215725	5.92941	0.161857	0.00334836	0.0209755	6.22	1.6286	1.04401	0.227432	0.697397	0.302313	0.0631749	0	0	73	Male	Stage I/II	2.91781	0	0.0636171	Low
TCGA-AA-3506	0.543014	2.406	2.16774	0.209025	0.0294826	0.0369383	36.7175	5.62842	0.10214	0.340667	0.617359	0.562957	0.350466	0	0	77	Male	Stage I/II	4.83562	0	1.73558	High
TCGA-AA-3509	0.272904	0.226282	0.791087	0.0679114	0.015805	1.33662	27.0854	1.79371	0.0228145	0.661937	0.64889	0.291462	0.0758639	0	0	54	Female	Stage I/II	5.24658	0	0.604382	Low
TCGA-AA-3510	0	0.161447	1.01207	0.161511	0.0551296	0	68.2515	2.36148	0.0217035	0.710375	0.978939	0.491641	0.353855	0	0	70	Male	Stage I/II	5.33151	0	0.218047	Low
TCGA-AA-3511	0.040363	0.100402	0.459944	0.0527321	0.00584397	0	3.27206	1.0517	0	0.539939	0.618143	0.432784	0.600721	0	0	64	Male	Stage I/II	0.580822	0	0.135448	Low
TCGA-AA-3655	0.151559	0.0942503	1.5604	0.0660013	0.0175548	0.0183285	2.37305	2.95287	0	0.591066	0.986298	0.189956	0.799137	0	0	68	Male	Stage I/II	5.08493	0	0.03848	Low
TCGA-AA-3660	0.0495253	0.400378	1.70047	0.138647	0.159186	0.65582	30.0923	1.95308	0.0124208	0.207527	0.426996	0.208883	0.636489	0	0	51	Female	Stage I/II	6.50685	0	0.190992	Low
TCGA-AA-3662	0.515694	1.92417	0.695893	0.189486	0.0125997	2.59591	3.18667	2.89393	1.11551	0.369171	0.622275	0.43121	0.268527	0	0	80	Female	Stage III/IV	0.50411	0	21.7952	High
TCGA-AA-3663	0.0362713	0.0338341	9.29964	0.0101542	0	0.0197387	0.98928	0.766283	0	0.662905	0.991542	0.968788	0.491252	1	0	42	Male	Stage I/II	0.580822	0	0.00332598	Low
TCGA-AA-3697	0.128518	0.159843	3.42997	0.371781	0.00372149	0.023313	9.00655	1.99109	0	0.268274	0.568368	0.212228	0.355706	0	0	77	Male	Stage I/II	7.08767	0	0.127518	Low
TCGA-AA-3713	0.124302	0.0257666	2.44772	0.576112	0.00599904	2.48783	46.1768	0.96289	0.0207831	0.795407	0.965344	0.759996	0.66165	1	0	68	Male	Stage III/IV	1.5863	0	1.75376	High
TCGA-AD-6548	0.391423	0.931689	0.309633	0.113358	0.00586264	0	8.28298	1.87487	0	0.475248	0.789084	0.570172	0.501265	0	0	81	Female	Stage I/II	1.78082	0	0.843397	Low
TCGA-AD-6888	0.0123388	0.161136	0.0832517	0.02418	0.161855	0	1.29005	0.873262	0.742689	0.342769	0.5379	0.306517	0.264864	0	0	73	Male	Stage III/IV	1.29315	1	2.28257	High
TCGA-AD-6889	0	0.0592564	0.0428611	0.0622438	0.00413886	0.155565	10.4678	1.82016	0.0238978	0.134765	0.958553	0.918068	0.969447	1	0	76	Male	Stage I/II	6.93699	1	2.04557	High
TCGA-AD-6895	0.145415	1.47701	0.0581413	0.0949883	0.0014036	0.140683	0.881359	4.19	0	0.859866	0.798479	0.835759	0.959935	1	0	84	Male	Stage III/IV	2.09041	0	5.17459	High
TCGA-AD-6965	0.224448	1.50046	0.0925454	0.178032	0.0048745	0	0.425117	3.54646	0	0.178944	0.462907	0.165047	0.162343	0	0	62	Male	Stage III/IV	2.20548	0	4.03846	High
TCGA-AD-A5EK	0.0634942	0.0947645	0.119953	0	0.00551582	0	0	1.15361	1.20387	0.589037	0.982714	0.109203	0.471479	0	0	51	Male	Stage I/II	1.36986	0	0.0930985	Low
TCGA-AF-2690	0.522076	2.49227	1.0015	0.790965	0.0200088	0.00835624	4469.24	3.17912	0.369699	0.823114	0.95258	0.544432	0.462379	0	0	76	Female	Stage III/IV	1.43562	1	21.534	High
TCGA-AF-3911	0.180836	0.210856	0.533805	0.0284768	0.00785471	0.0246026	13.6406	2.85338	0.0765334	0.297204	0.261717	0.523955	0.0745884	0	0	48	Male	Stage III/IV	3.14521	0	3.59131	High
TCGA-AF-4110	0.297002	0.151115	2.9755	0.513996	0.0328375	0.264481	115.556	3.62928	0.0812587	0.516014	0.707082	0.460878	0.716717	0	0	77	Male	Stage III/IV	2.49863	0	0.427607	Low
TCGA-AG-3731	0.108565	0.253175	1.14148	0.379912	0.0884171	0.132931	77.3574	3.89193	0	0.75062	0.793722	0.691597	0.58508	0	0	65	Male	Stage III/IV	3.08493	0	0.997551	Low
TCGA-AG-3742	0	0.184929	0.111469	0.00462505	0.0215278	0	2.17789	1.43101	0.124301	0.375308	0.379816	0.222528	0.673579	0	0	85	Female	Stage I/II	0.0821918	0	0.455257	Low
TCGA-AG-4021	0.569696	16.7281	0.0167123	0.0346713	0.00430349	0.175233	0.337786	2.34826	3.14021	0.235752	0.287448	0.231001	0.267702	0	0	84	Female	Stage III/IV	0.331507	1	67.6853	High
TCGA-AG-4022	0.334742	0.271521	1.27003	0.264838	0.00126432	0	8.86528	1.32214	0	0.438393	0.851553	0.344109	0.587409	0	0	59	Female	Stage I/II	3.83562	0	0.128408	Low
TCGA-AG-A026	0.18023	0.50436	0.108092	0.00840932	0.0208758	0	1.97993	2.17352	0.587616	0.317906	0.511941	0.221543	0.122269	0	0	66	Male	Stage I/II	0.161644	1	1.16942	High
TCGA-AG-A02N	0.273123	0	1.52689	0.0873845	0.0033895	0.0424664	21.0176	1.56617	0.293564	0.327156	0.296899	0.728159	0.77383	0	0	67	Male	Stage I/II	5.16438	0	0.290596	Low
TCGA-AG-A036	0.177926	0.0663881	0.0800327	0.109584	0	0.0968266	2.99258	3.15751	0.26774	0.882106	0.428648	0.235031	0.279889	0	0	71	Male	Stage III/IV	9.7589	0	1.39968	High
TCGA-AM-5820	0.0147608	0.0550758	0.00663954	0.012397	0.00256457	0.0883605	0.0335494	0.584706	1.18833	0.648006	0.365751	0.129435	0.280168	0	0	59	Female	Stage III/IV	0.0383562	0	1.08107	High
TCGA-AM-5821	1.10147	0.031614	0.0381115	0.199247	0.00147209	0	8.93554	4.03646	0	0.445041	0.779552	0.984325	0.970057	0	0	68	Female	Stage I/II	0.0767123	0	1.56042	High
TCGA-AU-3779	0.152959	0.380484	0.733893	0.180801	0.00147642	0.860146	9.77302	3.29432	0.217383	0.613481	0.962498	0.424768	0.377782	0	0	80	Female	Stage I/II	1.20822	0	0.927771	Low
TCGA-AU-6004	0.180582	0.10366	0.293668	0.25666	0.119465	0.0377969	62.955	1.51868	0.0209028	0.752498	0.981399	0.723852	0.611926	0	0	69	Female	Stage I/II	2.25753	0	0.366793	Low
TCGA-AY-5543	0.146229	0.0682018	0.602941	0.1194	0.0645742	0	10.137	1.44811	0.0275054	0.484803	0.454582	0.508766	0.255159	0	0	65	Female	Stage III/IV	2.75068	0	2.15182	High
TCGA-AY-6386	0.0305833	0.941434	0.639685	0.158395	0.00265681	0	13.9024	2.08373	0	0.747317	0.971692	0.601075	0.825975	0	0	66	Female	Stage III/IV	1.48493	0	0.277773	Low
TCGA-AY-A54L	0.0139195	0.0259684	0.225401	0.0311745	0.00967364	0.401473	19.1406	0.338181	0.513173	0.506271	0.363492	0.681062	0.326383	0	0	74	Female	Stage I/II	1.43836	0	1.39433	High
TCGA-AY-A69D	0.148885	0.0427326	0.793336	0.227641	0.0676538	0	6.97618	0.489958	0	0.84424	0.565656	0.252905	0.574815	0	0	55	Female	Stage I/II	1.48767	0	0.0716361	Low
TCGA-AY-A71X	0.0367103	0.0456581	0.743069	0.0274057	0.0223235	0	1.83563	0.413631	0.0736547	0.146636	0.551232	0.207714	0.531122	0	0	54	Female	Stage I/II	1.61096	0	0.158461	Low
TCGA-AY-A8YK	0.0479265	0.149021	0.373669	0.0939201	0.00416343	0	32.3525	1.86472	0	0.475301	0.403874	0.36041	0.140186	0	0	44	Male	Stage III/IV	1.56986	0	1.01497	Low
TCGA-AZ-4308	0.308858	0.832303	0.355036	0	0.0119248	0.392186	3.97797	7.08696	0	0.541265	0.970808	0.2701	0.314848	0	0	47	Female	Stage III/IV	9.10685	0	2.58553	High
TCGA-AZ-4313	0.0438122	0.490419	0.0591214	0	0	0.119212	0.497898	2.38341	0.0988917	0.611881	0.963356	0.520106	0.418107	0	0	51	Female	Stage I/II	6.32877	0	0.289482	Low
TCGA-AZ-4315	0.151649	0.565836	0.392225	0.0318409	0.0164674	0	19.0435	1.50178	0	0.332264	0.951984	0.444373	0.741715	1	0	61	Male	Stage I/II	4.86575	0	0.541373	Low
TCGA-AZ-4323	0.323083	5.99576	3.99264	3.1276	2.5969	4.49731	343.433	4.64321	0.460582	0.885293	0.987766	0.917272	0.692241	0	0	37	Male	Stage III/IV	0.117808	1	555.81	High
TCGA-AZ-4614	1.04825	5.7612	0	0.00793139	0.00246116	5.25745	0.257573	3.80071	0	0.301224	0.420283	0.811611	0.669675	0	0	71	Female	Stage III/IV	0.471233	1	69.9382	High
TCGA-AZ-4615	0.136917	0.15326	0.295615	0.0229981	0	0.104314	2.5518	4.07852	0.020603	0.67143	0.731516	0.847109	0.913021	0	0	84	Male	Stage III/IV	2.74521	0	1.29654	High
TCGA-AZ-4616	1.18366	0.772888	0.0266211	0.0207105	0.0115679	0.169088	4.50627	3.51654	0.0111322	0.626323	0.690559	0.918105	0.397659	0	0	82	Female	Stage III/IV	0.427397	1	13.4755	High
TCGA-AZ-5403	0.0479065	0.983125	0.280135	0.00894104	0	0	1.5244	2.1001	0.0120148	0.53028	0.858179	0.541287	0.422974	0	0	43	Male	Stage I/II	5.23288	1	0.166644	Low
TCGA-AZ-5407	0.115569	0.359345	4.8865	0.221084	0.0150594	0	8.75578	2.14654	0	0.389973	0.961841	0.351403	0.20603	0	0	51	Female	Stage I/II	7.35068	0	0.0330504	Low
TCGA-AZ-6598	0.0182265	0.0680072	0.0737861	0.0102051	0	7.94497	2.98271	0.712364	0.67196	0.917362	0.973077	0.948922	0.529929	0	0	77	Female	Stage I/II	4.11781	1	7.32702	High
TCGA-AZ-6599	0.0332835	0	0.194626	0.0465889	0.0318051	0.00905638	2.156	0.764688	0	0.245125	0.716885	0.284114	0.170361	0	0	72	Male	Stage I/II	0.564384	1	0.547793	Low
TCGA-AZ-6600	0.0550146	0.461862	0.655771	0.21177	0.00477918	0.224541	31.7917	1.925	0.144874	0.530237	0.572971	0.914144	0.412684	0	0	64	Male	Stage III/IV	1.00822	1	2.25824	High
TCGA-AZ-6601	2.08877	0.278345	0.114088	0.43439	0.00648049	0.211101	32.6899	4.21582	0.44902	0.908391	0.874832	0.926493	0.817518	0	0	68	Male	Stage I/II	8.33425	1	1.88377	High
TCGA-AZ-6605	0.179582	0.274116	1.03542	0.621575	0.00709113	0.0799592	1801.13	3.38867	0.245665	0.671272	0.753787	0.749092	0.569007	1	0	77	Male	Stage III/IV	0.435616	1	24.5518	High
TCGA-AZ-6606	0.139019	0.207484	0.15633	0.171242	0.246366	1.14237	1.39028	2.98103	0.0104597	0.36249	0.695301	0.27917	0.21331	0	0	81	Male	Stage III/IV	0.978082	1	6.78283	High
TCGA-AZ-6607	0.581971	113.289	0.196332	0.0356397	0.00631956	0.870943	12.4834	4.33206	0	0.82136	0.938118	0.935281	0.657603	0	0	69	Male	Stage III/IV	0.265753	1	220.371	High
TCGA-AZ-6608	0.0802326	0.249472	0.679684	0.00748711	0.0999019	0	1.51965	2.38717	0	0.142705	0.178519	0.352945	0.0491823	0	1	55	Female	Stage III/IV	0.161644	1	47.2952	High
TCGA-CA-5254	0.595605	0.204092	0.010935	0.234799	0.00211187	0	17.8196	1.80399	0.0182909	0.184954	0.691862	0.833533	0.40475	0	0	42	Female	Stage I/II	1.05753	0	1.48211	High
TCGA-CA-5255	0.166946	4.95215	0.232791	0.0140211	0.00145028	0.0363405	4.09802	0.634855	0.0502434	0.772713	0.989615	0.904892	0.644521	0	0	45	Male	Stage I/II	1.03014	0	0.103322	Low
TCGA-CA-5256	0.119603	0.0557832	0.73973	0.0753372	0.00259751	0.0325438	5.36889	1.20022	0	0.616415	0.603838	0.375556	0.214977	0	0	54	Female	Stage I/II	1.03836	0	0.276311	Low
TCGA-CA-5797	0.0681339	0.152534	1.00523	0.0381485	0.0047351	0	6.22536	1.47541	0	0.434361	0.681865	0.503623	0.245874	0	0	56	Male	Stage I/II	1.04932	0	0.259904	Low
TCGA-CA-6715	0.0774151	0.312924	0.0232147	0.0144484	0.0246588	0	4.42819	1.20618	0	0.371327	0.694932	0.283167	0.117788	0	0	63	Male	Stage III/IV	1.04932	0	1.27304	High
TCGA-CA-6716	0.0142947	0.0800049	0.0707286	0.0480219	0.0397374	0.00777911	7.7651	0.989035	0.0107552	0.533351	0.608061	0.115679	0.366663	0	0	65	Male	Stage I/II	1.01644	0	0.176056	Low
TCGA-CA-6718	0.940187	1.67664	0.0621919	0.185794	0.00720663	0.0752422	27.9686	3.73888	0.0416111	0.675757	0.989743	0.969367	0.975587	1	0	46	Male	Stage I/II	0.838356	1	1.443	High
TCGA-CA-6719	0.0635244	1.71842	0.00714347	0.346784	0.00551844	0.795105	47.2854	2.02146	0	0.432875	0.542237	0.38459	0.70867	0	0	77	Male	Stage I/II	1.19178	0	0.612764	Low
TCGA-CI-6619	0.0661274	0.123368	2.41527	0.0888601	0.0114891	3.86493	8.56705	3.27605	0	0.61871	0.746239	0.772429	0.56644	0	0	41	Male	Stage III/IV	0.50411	0	0.728405	Low
TCGA-CI-6620	0.0135356	0.252522	1.14463	0.151573	0.00352756	0.014732	15.9669	1.62996	0	0.629685	0.659046	0.635274	0.791169	0	0	41	Female	Stage III/IV	2.76438	0	0.171404	Low
TCGA-CI-6621	0.14828	0.352078	4.34141	0.03019	0.00936818	0	8.60936	2.47762	0	0.783062	0.782773	0.563248	0.694835	0	0	63	Male	Stage III/IV	1.14795	0	0.0322736	Low
TCGA-CI-6622	0.0274698	2.0243	0.877289	0.0576769	0	0	3.3403	0.885018	0.010334	0.383963	0.848976	0.315359	0.320332	0	0	74	Male	Stage I/II	3.73151	0	0.218184	Low
TCGA-CI-6623	0.0960473	0.0447968	0.691247	0	0.00104297	0	3.27455	2.11791	0.0180663	0.602234	0.451977	0.782492	0.986687	0	0	44	Male	Stage I/II	3.95342	0	0.0780053	Low
TCGA-CI-6624	0.071053	0.132557	6.13638	0.151175	0.00493797	0.00773336	59.7207	1.6362	0.138995	0.714654	0.750853	0.792674	0.471368	0	0	53	Female	Stage I/II	4.01644	0	0.0129904	Low
TCGA-CK-4947	0.103017	0.192189	2.81337	0.292518	0.00383536	0	26.4583	1.84215	0.0221454	0.706533	0.736219	0.523782	0.377583	0	0	46	Female	Stage III/IV	1.46301	0	0.169467	Low
TCGA-CK-4948	0.055037	1.70445	0.138635	0.0246524	0.0038249	0.0239608	2.07653	3.79052	0.0165637	0.526589	0.617687	0.549352	0.405496	0	0	45	Female	Stage III/IV	12.3342	0	1.67389	High
TCGA-CK-5912	0.0188299	0.0351294	0.262566	0.100158	0.00490734	0	2.3111	0.735948	0.906718	0.731577	0.213617	0.290865	0.463488	0	1	81	Male	Stage I/II	4.09041	1	3.90679	High
TCGA-CK-5913	0.0135403	0.0505218	0.103539	0.00758126	0.00352877	0	1.78497	2.66749	0.112063	0.956679	0.987299	0.463496	0.574382	0	1	58	Female	Stage I/II	4.27671	0	1.1236	High
TCGA-CK-5914	0.518359	0.0763466	0.0797662	0.00763768	0.00829508	0	0.279039	1.18877	0	0.535314	0.808827	0.914609	0.553026	0	0	81	Male	Stage III/IV	1.83288	0	1.92321	High
TCGA-CK-5916	0.089918	0.167752	0.331657	0.327246	0.0312451	0.0293598	66.9115	3.64732	0	0.532892	0.982605	0.900505	0.364581	1	0	71	Female	Stage I/II	1.76164	1	10.9542	High
TCGA-CK-6747	0.0477437	0.0668034	0.295289	0.0434394	0.0248853	0	26.3964	2.22534	0	0.245617	0.975352	0.29161	0.25854	0	0	87	Female	Stage I/II	2.24658	0	1.06261	High
TCGA-CM-4743	0.165226	0	0.0990937	0.0051395	0	0.0899156	0.458991	2.3077	0	0.814623	0.890463	0.801624	0.842993	0	0	69	Male	Stage I/II	1.92055	0	0.158113	Low
TCGA-CM-4744	4.17489	1.8735	0.954178	0.0284295	0.00196042	0	1.02584	2.7652	0	0.353932	0.766954	0.554933	0.530312	0	0	69	Male	Stage I/II	1.66849	0	3.11625	High
TCGA-CM-4746	0.225093	5.63914	0.173569	0.00900218	0.0195541	0	0.0730868	2.20787	0	0.48851	0.702782	0.840105	0.132575	0	0	61	Male	Stage I/II	3.08493	0	1.78979	High
TCGA-CM-4747	0.0851138	1.74668	0.172282	0.0119139	0.454727	0	4.54614	3.5963	0.160097	0.488486	0.479236	0.381362	0.517662	0	0	47	Male	Stage III/IV	2.08493	0	1.70742	High
TCGA-CM-4751	2.01151	10.2172	0.693456	0.312391	0.00637745	0.527353	13.9493	2.11705	0.022094	0.515794	0.913587	0.62512	0.949968	0	0	62	Male	Stage III/IV	2.25205	0	1.24535	High
TCGA-CM-4752	0.455886	0.523389	0.504768	0.166896	0	0.057252	22.477	3.37094	0.21108	0.648299	0.729997	0.697947	0.392417	0	0	58	Male	Stage I/II	1.08493	0	0.735642	Low
TCGA-CM-5341	0.208866	9.2406	0.46975	0.108592	0.0492493	0	5.42545	1.84384	0.179599	0.524269	0.566074	0.388189	0.505728	0	0	82	Female	Stage III/IV	2.42192	0	2.40572	High
TCGA-CM-5344	0.0628458	0.410361	0.0212015	0.048383	0.00272974	0	11.8915	1.87539	0.153675	0.358888	0.657018	0.338804	0.416341	0	0	39	Female	Stage III/IV	1.83562	0	0.713055	Low
TCGA-CM-5348	0.0853135	6.71132	0.115124	0.00796124	0.0296451	0.100592	2.16529	1.84743	0.513513	0.834977	0.918028	0.34306	0.407246	0	0	72	Male	Stage III/IV	1.91507	0	0.697774	Low
TCGA-CM-5349	0.0539403	0.335439	0.37203	0.327182	0.0499824	0	0.490398	1.94676	0	0.803309	0.952131	0.552067	0.481955	1	0	68	Female	Stage I/II	2.50685	0	1.53475	High
TCGA-CM-5860	0.155858	0.472504	0.18403	0.043633	0	0.0318066	5.26942	2.66506	0.278508	0.799773	0.958575	0.362603	0.760025	0	0	44	Male	Stage I/II	2.66849	0	0.0510792	Low
TCGA-CM-5861	0	0.622524	0.0200125	0.0062277	0	3.02649	0.0505613	2.3381	0	0.809286	0.9545	0.952922	0.361919	0	0	63	Female	Stage I/II	1.25205	0	2.00574	High
TCGA-CM-5862	0.0199494	4.54058	0	0.0223395	0	6.85039	1.8137	1.25384	0.375244	0.0975978	0.285645	0.162745	0.221167	0	0	80	Male	Stage III/IV	0.419178	1	46.6751	High
TCGA-CM-5864	0.106788	0.39845	0.710906	0.0896866	0.0185536	0	4.90285	1.51155	0	0.208468	0.492615	0.349249	0.202721	0	0	60	Male	Stage I/II	1.25205	0	0.564236	Low
TCGA-CM-5868	0.0485557	0.249112	0.0327612	0.0135933	0.0738166	0	14.0986	3.39158	0.237464	0.500454	0.87595	0.318732	0.266068	0	0	59	Female	Stage III/IV	1.41918	0	1.86771	High
TCGA-CM-6161	0.772678	0.190389	1.71812	0.0653021	0.00253296	0	5.83191	1.2936	0.010969	0.620485	0.766965	0.586221	0.242603	0	0	36	Female	Stage I/II	1.25205	0	0.156769	Low
TCGA-CM-6163	0.261823	0.102834	2.10747	0.432072	0.00837968	0.914891	63.8625	1.60847	0.0414722	0.641029	0.67172	0.530987	0.513677	0	0	74	Male	Stage I/II	1.16986	0	0.230881	Low
TCGA-CM-6164	0.101397	0.212814	0.171035	0.070966	0.0121117	0	9.44898	1.97481	0	0.593603	0.763816	0.58635	0.546285	0	0	46	Female	Stage I/II	2.41918	0	0.229788	Low
TCGA-CM-6165	0.0709496	0.132364	0.390944	0.0248282	0.255784	0.00965264	3.22519	1.24597	0.0266909	0.35288	0.79093	0.201321	0.24619	0	0	74	Male	Stage I/II	1.33699	0	0.475765	Low
TCGA-CM-6166	0.0594935	0.184986	0.035681	0	0.0206731	0.010792	0.270442	0.974086	0.0447623	0.670973	0.605092	0.187294	0.350835	0	0	48	Female	Stage I/II	1.83288	0	0.145237	Low
TCGA-CM-6167	0.0535385	1.73129	1.09975	0.589538	0.00310064	1.60245	7.99073	3.81739	0.0805638	0.860351	0.797798	0.645804	0.826671	0	0	57	Female	Stage III/IV	1.24932	0	0.926789	Low
TCGA-CM-6168	0.0569646	1.03617	0.986495	0.207316	0.00742288	0.14725	12.7855	2.93344	0	0.926275	0.944435	0.769651	0.568563	0	0	84	Female	Stage I/II	1.08219	0	0.431918	Low
TCGA-CM-6169	0.860842	0.468416	2.19422	0.180746	0	0.136636	108.917	2.29226	0.0269871	0.387499	0.929978	0.333053	0.556097	0	0	67	Male	Stage I/II	1.08493	0	0.128003	Low
TCGA-CM-6170	0.0282958	0.131973	0.470926	0.0831757	0.00368714	0	12.1551	2.20435	0.0851581	0.426616	0.803948	0.468486	0.436374	0	0	73	Female	Stage I/II	1.25205	0	0.561268	Low
TCGA-CM-6171	0.0467214	0.406765	0.525393	0.0261595	0.0365287	0.0508512	1.2389	0.361921	0	0.380471	0.989538	0.979462	0.299174	0	0	77	Female	Stage I/II	1.16986	0	1.04687	High
TCGA-CM-6172	0.0491162	0.0305439	1.08255	0.132919	0.0469346	0	23.9271	2.64601	0.0123182	0.406051	0.718706	0.862647	0.607857	0	0	70	Female	Stage III/IV	0.917808	0	1.78311	High
TCGA-CM-6674	0.092298	0.309946	0.0913363	0.0413425	0.00320721	0.110502	0.755214	2.75915	0.208333	0.882911	0.864587	0.940251	0.579995	0	0	39	Male	Stage I/II	1.07945	0	0.200989	Low
TCGA-CM-6675	0.203488	1.40171	0.0281634	0.0306746	0.00271958	6.20983	0.818275	1.19049	0.0117771	0.28559	0.990604	0.293044	0.160548	0	0	35	Male	Stage III/IV	1.08767	0	4.2747	High
TCGA-CM-6676	0.0445957	0.194129	0.260774	0.0124847	0.00387408	0.0728065	0.979817	1.2405	0.771729	0.565605	0.766353	0.579982	0.634754	0	0	82	Male	Stage I/II	0.923288	0	0.373198	Low
TCGA-CM-6677	0.138089	0.0858737	0.331274	0.380141	0.011996	0	103.051	1.67747	0.0173162	0.46623	0.759839	0.742261	0.381059	0	0	75	Female	Stage I/II	0.923288	0	1.50044	High
TCGA-CM-6678	0.0514643	0.120015	0.0983837	0.0396208	0.0704145	0.364087	0.848045	1.07367	0.0290409	0.629376	0.672374	0.420949	0.352968	0	0	63	Female	Stage III/IV	0.917808	0	1.03194	High
TCGA-CM-6679	0.203052	0.429325	0.213114	0.3297	0.00352787	0	50.8893	3.04573	0.0305549	0.591158	0.740286	0.468373	0.416219	0	0	58	Male	Stage I/II	0.838356	0	0.49619	Low
TCGA-CM-6680	0.214986	0.343783	2.05148	0.0859797	0.154744	0.0417838	5.34008	4.02281	0.0693228	0.305805	0.475125	0.484239	0.753011	0	0	78	Female	Stage III/IV	1.00274	0	1.33872	High
TCGA-D5-5538	0.0991491	0.493263	0.0222991	0.370094	0.00287107	0.0449638	20.7325	3.03727	0.484893	0.627012	0.701103	0.95409	0.291558	0	0	60	Female	Stage III/IV	4.55068	1	8.16418	High
TCGA-D5-5540	0.14494	0.135201	0.0814942	0	0	0.276065	0.0823575	1.35879	0	0.272797	0.689365	0.263467	0.212834	0	0	73	Male	Stage I/II	4.67397	0	0.662243	Low
TCGA-D5-5541	0.110365	0.640572	0.193057	0.120155	0.00106528	0.00667336	12.3472	2.64898	0.0276792	0.438834	0.673313	0.447867	0.41478	0	0	63	Male	Stage III/IV	4.66027	0	1.26869	High
TCGA-D5-6529	0.515368	0.545703	0.588941	0.694097	0.0072601	0.197081	21.9394	3.11923	0.324879	0.647535	0.908153	0.858462	0.702132	0	0	69	Male	Stage I/II	1.68219	0	0.92823	Low
TCGA-D5-6530	0.181068	0.122837	0.503484	0.119814	0.0886575	0	11.3362	4.5556	0	0.301303	0.780437	0.89864	0.720744	0	0	53	Male	Stage I/II	1.70137	0	0.816769	Low
TCGA-D5-6531	1.25728	0.17592	0.0424154	0.0791955	0.0464192	0.0256579	3.67922	1.3281	0	0.233093	0.901007	0.96929	0.441159	0	0	75	Male	Stage I/II	1.47945	0	2.48239	High
TCGA-D5-6532	0.2189	0.0272255	0.0131284	0.0694524	0.0354967	0	12.5378	2.25833	0.0329396	0.46579	0.295717	0.275133	0.611698	0	0	61	Male	Stage I/II	1.52055	0	0.328413	Low
TCGA-D5-6535	0.0996354	0.309802	1.77027	0.130168	0.010098	0.0180738	26.9108	1.96461	0.0124941	0.808964	0.68944	0.523151	0.761278	0	0	80	Female	Stage III/IV	1.26027	0	0.258572	Low
TCGA-D5-6536	0.118462	1.9259	0.0076122	0.00947536	0.0294027	0.0276286	0.0384642	2.07365	0.140061	0.850891	0.30646	0.7883	0.373371	0	0	73	Male	Stage I/II	1.48767	0	1.07693	High
TCGA-D5-6537	0.309598	0.275042	0.0994714	0.00412727	0.0115265	0.0401148	0.435609	1.0434	0.510246	0.284549	0.689018	0.32986	0.241374	0	0	64	Male	Stage III/IV	0.4	1	1.58301	High
TCGA-D5-6538	0.0579019	0.0810168	0.032556	0	0.0012575	0.03151	0.164504	0.81041	0.0762385	0.187562	0.54076	0.198514	0.0457256	0	0	79	Female	Stage III/IV	1.4274	0	3.80411	High
TCGA-D5-6541	0.574312	2.49317	0.0397433	0.643121	0.025905	0.00601037	11.2209	2.3158	0	0.584259	0.690476	0.489277	0.289661	0	0	49	Male	Stage I/II	1.29863	0	0.937091	Low
TCGA-D5-6898	0.0385538	0.527461	0.335276	0.11153	0.00223281	0	3.09619	1.62901	0	0.432737	0.743836	0.417456	0.373621	0	0	51	Female	Stage I/II	0.627397	0	0.311022	Low
TCGA-D5-6920	0.0656189	0.0244839	2.89847	0.330663	0.0102607	0	38.6282	1.51106	0	0.78236	0.680792	0.430496	0.487596	0	0	77	Female	Stage I/II	1.03288	0	0.0858074	Low
TCGA-D5-6922	0.158016	0.171965	0.0533078	0.0516098	0.0308858	0	0.957734	3.59564	0	0.266921	0.953234	0.192909	0.278464	0	0	76	Male	Stage III/IV	0.843836	0	2.07761	High
TCGA-D5-6924	0.143464	0.133824	0.311902	0.508733	0.0166172	0.117109	163.364	2.58888	0	0.588277	0.512992	0.478893	0.226923	1	0	68	Male	Stage I/II	1.19178	0	6.76686	High
TCGA-D5-6926	0.0454684	0.593785	0.00681737	0.263066	0	0	5.92505	2.77769	0.0570167	0.363945	0.57012	0.327949	0.570936	1	0	65	Male	Stage III/IV	0.753425	0	5.89517	High
TCGA-D5-6927	0.0588938	0.366243	0.079473	0.142891	0.225112	0.0640996	112.352	2.14627	0.073852	0.828401	0.654945	0.587293	0.579208	0	0	34	Male	Stage I/II	0.786301	0	0.154987	Low
TCGA-D5-6929	0.0793978	1.70344	0.0535708	0.383426	0.00344869	0	287.61	2.9564	0.0149345	0.682796	0.814865	0.698336	0.436782	0	0	49	Female	Stage III/IV	1.11781	0	1.93916	High
TCGA-D5-6931	0.716192	0.92045	2.4555	0.6015	0.00691294	0.0086611	40.1528	1.35335	0.431085	0.54482	0.691412	0.47265	0.319988	0	0	77	Male	Stage III/IV	1	0	1.0269	Low
TCGA-D5-6932	0.12747	0.264233	0.0509664	0.0198253	0.00984307	0	3.05819	5.10171	0.0213127	0.41837	0.361285	0.280558	0.548182	0	0	69	Male	Stage I/II	0.947945	0	0.986439	Low
TCGA-DC-5869	0.1014	0.189173	0.90461	0.0804302	0.00440436	0.26671	2.38151	1.78518	0	0.415132	0.662205	0.878073	0.630177	0	0	62	Female	Stage III/IV	2.58356	0	1.23988	High
TCGA-DC-6158	0.0817334	0.213476	0.448526	0.169323	0.0142006	0.0355833	9.21418	4.2305	0.553459	0.437202	0.461983	0.482281	0.276251	0	0	70	Male	Stage I/II	0.915068	1	2.19611	High
TCGA-DM-A0X9	0.0395978	0.184685	0.231549	0.0193996	0.0438588	0.0161617	0.810007	1.40647	0.417102	0.229241	0.745508	0.0829851	0.294645	0	0	71	Female	Stage I/II	9.97534	0	0.556261	Low
TCGA-DM-A0XD	1.89967	3.84916	0.0226354	0.0563514	0.00218578	0.0410778	8.37805	2.09968	0.75724	0.397349	0.483907	0.923244	0.382965	0	0	65	Male	Stage I/II	2.03562	1	6.83952	High
TCGA-DM-A0XF	0.363365	0.472474	0.0891518	0	0.000956543	0	0.725775	2.18085	0	0.687406	0.66813	0.587341	0.407916	0	0	68	Female	Stage III/IV	3.18356	1	1.65851	High
TCGA-DM-A1D0	0.602707	0.0937015	0.00451839	0.0140608	0.0488674	0.0273326	0	0.525239	0.0151157	0.271862	0.32065	0.141623	0.559203	0	0	79	Female	Stage I/II	10.8877	0	0.606622	Low
TCGA-DM-A1D4	0.0866558	0.0230952	0.044547	0.0207939	0.0139804	0.0336842	0.393916	1.93534	1.1829	0.203423	0.372326	0.28109	0.206567	0	0	80	Male	Stage I/II	7.72877	1	2.66729	High
TCGA-DM-A1D9	0.010503	0.587837	0.0283462	0.0147017	0.0602191	0.262923	1.21747	0.715601	0.118536	0.923911	0.533545	0.509254	0.21363	0	0	67	Female	Stage I/II	11.6986	0	0.50394	Low
TCGA-DM-A1DA	0.0105274	0.01964	0.0142059	0.00589433	0.00274358	0	0.406766	2.71335	0.863357	0.684255	0.16581	0.598839	0.332189	0	0	71	Female	Stage III/IV	0.624658	1	5.94284	High
TCGA-DM-A1DB	0.219967	0.186533	0.584663	0.0139955	0.00173716	0.0326468	0.43178	3.44837	0.0902732	0.275022	0.690085	0.961945	0.661403	0	1	68	Male	Stage I/II	3.69315	1	9.43458	High
TCGA-DM-A1HA	0.979402	2.30802	0.0173899	0	0.0246289	0.0771429	0	1.27279	0	0.146476	0.284258	0.95276	0.580472	0	0	82	Male	Stage III/IV	7.12329	0	10.1881	High
TCGA-DM-A28A	1.25253	0.271713	0.00655115	0.00407731	0.00885652	0.0158517	0.59585	1.9923	0.0657482	0.191514	0.952772	0.570329	0.195787	0	0	78	Male	Stage III/IV	2.20548	1	6.49226	High
TCGA-DM-A28C	0	0.0245148	0.017732	0.0220721	1.43489	0	1.16479	0.270669	0.0197734	0.703249	0.16259	0.141849	0.573948	0	0	74	Male	Stage I/II	6.78082	1	1.18059	High
TCGA-DM-A28E	0.0581614	0.0271267	0.150429	0.0447767	0	0	0.727064	1.10587	0.01094	0.28375	0.666885	0.175629	0.433628	0	0	72	Female	Stage I/II	9.99452	0	0.370553	Low
TCGA-DM-A28F	0.1064	0.154389	0.0957192	0.211818	0.00410803	0.0450352	2.74077	1.15514	0	0.330373	0.40243	0.489091	0.287352	0	0	73	Male	Stage III/IV	2.99726	1	2.79704	High
TCGA-DM-A28G	0.0800641	1.07047	0.360136	0.134485	0.0127513	0.101665	3.45753	0.810496	0.0401597	0.394777	0.492115	0.246919	0.336366	0	0	75	Male	Stage I/II	5.06575	1	0.423791	Low
TCGA-DM-A28H	0.0653648	0.0731673	0.123487	0.0475775	0	1.42285	3.89243	1.13926	1.08196	0.92081	0.699373	0.918284	0.704088	0	0	50	Male	Stage III/IV	9.75616	0	0.77242	Low
TCGA-DM-A28M	0	0	0	0.00316854	0.0167147	0.0123186	0.0257247	1.42272	0.0681253	0.237619	0.504735	0.639339	0.797881	0	0	63	Male	Stage I/II	7.93151	0	0.315617	Low
TCGA-DY-A1DG	0.0312646	0.320802	0.583619	0.0043763	0.00271599	0.331775	0	1.60999	0.576318	0.21935	0.176332	0.937751	0.208562	0	0	75	Male	Stage III/IV	4.29041	1	12.2876	High
TCGA-DY-A1H8	0.0336936	0.0628593	0.0833564	0.0141489	0.00439051	0.00916798	0.153163	3.81717	0	0.154394	0.665983	0.15901	0.21114	0	0	77	Female	Stage III/IV	2.71781	1	4.91327	High
TCGA-EF-5830	0.033192	1.73385	1.95584	0.00464609	0.00144171	0.0812833	0.64125	1.17456	1.54835	0.173149	0.349321	0.642614	0.622866	0	0	54	Male	Stage I/II	0.290411	0	0.323193	Low
TCGA-EI-6506	0.0625178	0.116634	4.78059	0.196023	0.005431	0	77.6692	1.5321	0	0.579047	0.816018	0.367496	0.493424	0	0	78	Female	Stage I/II	1.71233	0	0.0269051	Low
TCGA-EI-6508	0.0260073	0.0485195	1.73135	0.0509656	0.00338892	0	34.4914	0.679934	0.136974	0.29167	0.738283	0.186011	0.200806	0	0	48	Female	Stage III/IV	1.74247	0	0.285808	Low
TCGA-EI-6509	0.179585	0.454692	0.0403895	0	0.0189438	0.0279227	0.262397	1.19917	0.0386052	0.197166	0.27283	0.383792	0.157382	0	0	53	Male	Stage III/IV	1.41644	0	2.34874	High
TCGA-EI-6511	0.245202	0.0807267	0.395761	0.294769	0.010024	0	235.448	4.34226	0.0868176	0.44188	0.747302	0.548581	0.833265	0	0	52	Male	Stage III/IV	1.32055	0	0.841943	Low
TCGA-EI-6512	0.0870023	0.108208	1.40884	0.00405942	0.0100773	0.00789106	7.25066	2.2899	0.0327299	0.287435	0.817891	0.835613	0.553947	0	0	64	Female	Stage III/IV	1.47397	0	1.10692	High
TCGA-EI-6513	0.373515	0.223983	0.120008	0.0149381	0.0324477	0.341196	8.18633	3.19165	0.0301103	0.549603	0.326827	0.247957	0.190976	0	0	59	Male	Stage III/IV	1.36164	0	2.4387	High
TCGA-EI-6514	0.109464	0.127636	0.744727	0.0153224	0.0095093	0.00744627	1.43059	1.14184	0	0.450249	0.421034	0.361029	0.786286	0	0	59	Female	Stage I/II	1.3589	0	0.117325	Low
TCGA-EI-6881	0.140284	0.109048	1.13056	0.0785459	0.0700733	0	6.69582	2.88344	0.219893	0.833903	0.390051	0.417681	0.921255	1	0	60	Male	Stage III/IV	1.36712	0	0.86282	Low
TCGA-EI-6882	0.0420251	0.156805	2.43852	0.170593	0.0146031	0	51.1974	1.25407	0.189716	0.441319	0.984525	0.543621	0.604998	0	0	59	Male	Stage I/II	0.717808	0	0.0475898	Low
TCGA-EI-6883	0.275531	0.220301	0.13574	0.0991745	0.323702	3.87711	2.56463	9.14036	0.523204	0.345723	0.663417	0.258409	0.808486	0	0	63	Male	Stage I/II	0.958904	0	10.6638	High
TCGA-EI-6884	0.0640533	0.089624	2.34096	0.37657	0.00417329	0.0174288	9.42663	3.02783	0.0120483	0.758097	0.872099	0.53886	0.832705	0	0	71	Male	Stage III/IV	0.89863	0	0.135481	Low
TCGA-EI-6885	0.13613	0.840039	0.160146	0.055699	0.123715	2.71252	2.85605	1.62048	0.023636	0.329951	0.540522	0.46205	0.294575	0	0	57	Female	Stage III/IV	1.13699	0	6.14349	High
TCGA-EI-6917	0.451996	0.182324	0.230787	0.147057	0.0350205	0.00664797	10.5232	2.16144	0	0.666857	0.886784	0.760956	0.378904	0	0	33	Male	Stage III/IV	1.45479	0	0.629799	Low
TCGA-EI-7002	0.121562	0.0453574	0.842066	0.0952883	0.00739215	1.17753	5.88507	2.76078	0.0365848	0.762779	0.524791	0.129171	0.320532	0	0	58	Male	Stage III/IV	0.99726	0	0.564639	Low
TCGA-F4-6459	0.0293534	0.355954	0.0396104	1.54901	0.0318746	0.0399351	3.90292	2.341	0.0552132	0.73656	0.647927	0.557435	0.391928	0	0	61	Female	Stage III/IV	0.717808	1	6.13806	High
TCGA-F4-6460	0.408729	0.127088	1.25631	0.157334	0.0059178	0.222429	7.54804	3.2741	0.0384405	0.46257	0.667958	0.82821	0.293808	0	0	51	Female	Stage III/IV	2.66301	1	2.81387	High
TCGA-F4-6461	0.0174589	0.0325716	0.573283	1.17793	0.0121334	0.114013	4.12692	1.47538	0	0.553481	0.988019	0.96261	0.419842	1	0	41	Female	Stage III/IV	0.926027	1	11.1573	High
TCGA-F4-6569	0.498115	0.513554	0.106132	0.183485	0.017081	0.0570679	120.574	4.02243	0.295877	0.799819	0.746064	0.715018	0.564422	0	0	60	Male	Stage I/II	2.97808	0	0.747581	Low
TCGA-F4-6570	0.877519	0.409278	0.124993	0.221097	0.00254104	1.47242	16.4545	4.43388	0.011004	0.504825	0.824507	0.973393	0.486075	0	0	78	Female	Stage I/II	0.515068	1	9.13907	High
TCGA-F4-6703	0.32401	4.00206	0.336716	0.290889	0.00873532	0.376971	159.552	5.43484	0.00840629	0.966093	0.905043	0.942175	0.618843	0	0	64	Male	Stage I/II	3.98904	0	1.12449	High
TCGA-F4-6805	0.114826	0.856886	0.421808	0.128584	0.0216127	0.0104147	15.8766	1.95081	0	0.600054	0.729511	0.68796	0.705129	0	0	58	Female	Stage I/II	2.86849	0	0.262341	Low
TCGA-F4-6806	0.0456797	0.0852205	0.585593	0.281339	0.00396824	0.0621468	79.685	3.83607	0.0515534	0.647934	0.715484	0.422487	0.725583	0	0	59	Female	Stage I/II	3.45205	0	0.276505	Low
TCGA-F4-6807	0.35891	1.46671	0.576575	0.468896	0.00742355	0.130212	189.722	2.0581	0.0128591	0.886423	0.66457	0.547742	0.456456	0	0	51	Female	Stage III/IV	3.5863	0	0.897942	Low
TCGA-F4-6808	0	0.0365457	0.070491	0	0.025526	0.0746224	1.5138	1.05531	0	0.36162	0.643382	0.686068	0.323775	0	0	54	Female	Stage I/II	2.80548	0	0.694342	Low
TCGA-F4-6809	0.0808367	0.226215	0.472695	0.543131	0.0339415	0.0439911	18.3425	3.39424	0.0304104	0.94605	0.707097	0.628145	0.514966	0	0	52	Female	Stage III/IV	1.10411	1	1.08318	High
TCGA-F4-6854	0.084647	0.451196	0.255647	0.0677061	0.00735339	0.184259	6.54133	2.84849	0.0181965	0.662147	0.749801	0.304211	0.310493	0	0	77	Female	Stage I/II	0.0438356	0	0.676101	Low
TCGA-F4-6855	0.0635294	0.355564	0.0285761	0.029642	0.0128774	0	3.08041	2.12507	0.0637319	0.677872	0.590204	0.273293	0.16459	0	0	70	Female	Stage I/II	3.95068	0	0.722875	Low
TCGA-F5-6571	0.0875255	0.163289	0.584923	0.0665081	0.00434482	0.0136089	16.0853	2.58214	0.00940763	0.811884	0.570942	0.354008	0.297197	0	0	62	Female	Stage I/II	3.52877	0	0.345565	Low
TCGA-F5-6814	0.232419	0.0912851	1.83228	0.0821891	0.0116892	0.592467	5.69964	1.33092	0	0.474021	0.819764	0.483522	0.287569	1	1	57	Male	Stage I/II	3.09863	0	6.75742	High
TCGA-F5-6861	0.0946601	0.772621	0.154349	0.0132502	0.00308371	0.0128784	0.806814	1.41238	0	0.660468	0.876083	0.512557	0.69993	0	0	60	Female	Stage I/II	3.17808	0	0.131269	Low
TCGA-F5-6863	0.0128222	0.478426	0.213399	0.0107688	0.0724022	0	0.786868	1.62533	0	0.326823	0.459476	0.159844	0.499176	0	0	71	Female	Stage III/IV	0.989041	1	1.06316	High
TCGA-F5-6864	0.182733	0.170454	0.0117421	0.160778	0.00113387	0.00710305	4.33129	2.87469	0.00982048	0.53204	0.865001	0.824648	0.398778	0	0	74	Female	Stage III/IV	1.03836	0	4.38173	High
TCGA-G4-6293	1.24872	1.22953	3.48714	0.223344	0.00602655	0	53.413	1.8595	0	0.757159	0.877014	0.660465	0.710962	0	0	49	Female	Stage III/IV	11.0986	0	0.104109	Low
TCGA-G4-6294	0.316088	0.112323	0.108327	0.0168552	0	0.0163823	0.171054	1.60586	0	0.898109	0.283276	0.942765	0.709054	0	0	75	Male	Stage III/IV	2.35068	1	1.23492	High
TCGA-G4-6295	0.0541742	0.303204	2.63175	0.217382	0	0.0589629	70.9646	1.81214	0.0815204	0.327197	0.602317	0.556301	0.257232	0	0	70	Female	Stage I/II	0.69589	0	0.413896	Low
TCGA-G4-6297	0.159435	0.713865	0.401606	0.133903	0.0373958	0.0086764	3.29762	1.92835	0.299893	0.704063	0.87157	0.445453	0.395513	0	0	55	Female	Stage III/IV	6.86575	0	0.697507	Low
TCGA-G4-6299	0.0971115	0.513322	0.0728027	0.12234	0.0140603	0.0352318	208.84	5.24018	0	0.834918	0.953495	0.898859	0.813937	0	0	69	Male	Stage III/IV	6.2137	0	1.40968	High
TCGA-G4-6303	0.722818	1.5283	0.541884	0.11804	0.00209307	0	2.49169	1.25346	0.0362561	0.269444	0.348329	0.689375	0.721537	0	0	54	Female	Stage III/IV	5.48767	1	1.49278	High
TCGA-G4-6304	0.117384	0.328488	0.303601	0	0.1861	0	0.266798	1.59643	0.132477	0.894224	0.74093	0.915305	0.725037	0	0	66	Female	Stage I/II	4.46849	0	0.33092	Low
TCGA-G4-6307	0.0388702	0.23568	0.257892	0.103377	0.00759758	0.00528826	0.375475	1.08808	0	0.12801	0.470849	0.232245	0.175629	0	0	37	Female	Stage III/IV	4.5863	0	1.13503	High
TCGA-G4-6309	0.249267	0.0715439	0.457115	0.0322075	0.158242	0.0521732	11.7233	1.77225	0.0432799	0.387985	0.757824	0.674267	0.196555	0	0	40	Female	Stage III/IV	7.12329	0	1.91453	High
TCGA-G4-6310	0.0757038	1.64773	0.0113508	0	0.013153	0.0686629	0.34413	1.93255	0.322767	0.856166	0.629924	0.796809	0.508899	0	0	69	Male	Stage III/IV	5.30137	0	1.20892	High
TCGA-G4-6311	0.0358757	0.870093	0.29047	0.637762	0.0155828	0.0292852	5.46325	1.95166	0.0134963	0.583658	0.7988	0.540965	0.463417	0	0	80	Male	Stage III/IV	3.28493	0	1.9079	High
TCGA-G4-6314	0.0703161	0.183656	0.177122	0.0511815	0.00488675	0.221942	2.46122	2.02775	0	0.654496	0.685314	0.422665	0.529138	0	0	76	Female	Stage III/IV	2.99452	0	1.03837	High
TCGA-G4-6315	0.01826	0.068132	0.550305	0.143134	0.00317253	0	6.22539	0.790825	0	0.556497	0.699816	0.304683	0.381363	0	0	66	Male	Stage III/IV	5.1589	0	0.395871	Low
TCGA-G4-6317	0.153813	0.0358694	0.00864832	0	0.00167024	1.01492	0	1.3912	0	0.181957	0.580382	0.131337	0.23278	0	0	51	Female	Stage III/IV	3	0	1.67448	High
TCGA-G4-6320	0.0194001	0.253351	0.113442	0.233537	0.0893212	0.0422298	0.617314	1.02464	0	0.240438	0.902069	0.612221	0.446125	0	0	73	Male	Stage III/IV	2.20274	0	1.67451	High
TCGA-G4-6321	0.0181027	0.303954	2.01941	0.162173	0.00314521	0	9.4634	1.08997	0	0.766012	0.951142	0.862241	0.686635	0	0	60	Female	Stage III/IV	1.8411	0	0.167656	Low
TCGA-G4-6323	0.0971878	0.290104	1.39891	1.50188	0.0455912	0.0105779	65.6943	2.54601	0.0584986	0.553554	0.755149	0.681248	0.451662	0	0	50	Male	Stage I/II	1.14795	0	0.826456	Low
TCGA-G4-6586	0.251685	0.0552407	0	0.0290128	0.00643063	0.0161136	5.11478	3.37017	0	0.747392	0.806074	0.645646	0.422217	1	0	73	Female	Stage I/II	2.98356	0	4.57354	High
TCGA-G4-6588	0.0688848	0.0321281	0.0232388	0.0192845	0.00598411	0.206178	3.44446	0.682168	0	0.746528	0.775872	0.938011	0.435548	0	0	58	Female	Stage I/II	2.18082	0	0.44495	Low
TCGA-G4-6625	0.207916	0.179026	8.42422	0.720866	0.011115	0	73.4659	3.7252	0	0.73577	0.748532	0.692752	0.728102	0	0	77	Female	Stage I/II	7.64932	0	0.0101679	Low
TCGA-G4-6626	0.015285	0.456253	0.0412519	0.0470697	5.22631	0	1.73704	1.31589	0.724517	0.367118	0.504481	0.592795	0.252605	0	0	90	Male	Stage I/II	0.00273973	1	6032.83	High
TCGA-G4-6627	0.766589	0.882438	1.6654	0.369857	0.00283381	0.0621325	33.9945	1.47308	0.0122718	0.900903	0.955441	0.861746	0.660698	0	0	84	Male	Stage I/II	5.9589	0	0.21738	Low
TCGA-G4-6628	0.247875	0.217618	0.183641	0.106131	0.00379998	0	5.66703	2.49514	0	0.519915	0.962457	0.687212	0.917061	0	0	78	Male	Stage I/II	6.6411	0	0.230947	Low
TCGA-NH-A50T	0.0420869	0.130863	0.0757243	0.00785489	0.017062	0.00763452	0.797152	1.45968	0	0.26011	0.366446	0.618982	0.257095	0	0	68	Female	Stage I/II	1.51507	0	1.90007	High
TCGA-NH-A50V	0.128172	0.239118	0.128117	0.235226	0.0581464	0.0310002	16.6698	3.91128	0	0.615671	0.815229	0.50215	0.493711	0	0	69	Male	Stage III/IV	1.61096	0	1.6614	High
TCGA-NH-A6GA	0.419119	0.873904	0.554482	0.0897257	0.00321259	2.11983	20.425	1.15239	0.751255	0.226024	0.649204	0.746981	0.690799	0	0	58	Male	Stage III/IV	0.827397	1	2.51528	High
TCGA-NH-A6GB	0.222915	0.529292	0.483115	0.102118	0.00176044	0.0110281	1.51997	3.3608	0	0.550298	0.546048	0.960663	0.355695	0	0	71	Female	Stage III/IV	1.30411	0	6.85424	High
TCGA-NH-A8F7	0	0.0290962	0.056122	0	0.159872	0.161259	0.283583	0.527183	0.0821404	0.324022	0.276788	0.131806	0.0977256	0	0	53	Female	Stage I/II	1.48767	0	0.739131	Low
TCGA-NH-A8F8	0.146552	0.0683525	0.0247202	0.112826	0.00477419	0.149537	15.1975	1.7319	0	0.567183	0.468147	0.846065	0.327865	0	0	79	Male	Stage III/IV	1.4	1	4.47816	High
TCGA-QG-A5YV	0.0138667	0.0776096	1.16015	0.0427022	0.0180692	0	6.33496	1.29632	0.0521659	0.1452	0.228909	0.170305	0.293874	0	0	64	Female	Stage III/IV	3.56438	0	1.24434	High
TCGA-QG-A5YW	0.0738027	0.0917914	3.30865	0.179064	0.104718	0.00669386	105.343	1.3383	0.0185095	0.236652	0.772998	0.407803	0.268716	0	0	55	Female	Stage III/IV	2.45479	0	0.303463	Low
TCGA-QG-A5YX	0	0.153402	0.437668	0.0537118	0	0	1.58856	0.448762	0	0.252331	0.596307	0.251039	0.211204	0	0	61	Female	Stage I/II	2.74795	0	0.407438	Low
TCGA-QG-A5Z2	0.132792	0.090087	2.9214	0.990222	0.214986	0.0197087	28.3985	1.34533	0	0.564522	0.903277	0.72515	0.41349	0	0	61	Male	Stage I/II	2.60822	0	0.230864	Low
TCGA-QL-A97D	0.178456	0.0605327	3.14517	0.349715	0.0366427	0.105944	26.7701	1.90221	0.0122062	0.42846	0.45877	0.43145	0.424707	0	0	84	Female	Stage I/II	1.82466	0	0.306986	Low
TCGA-RU-A8FL	0	0.144557	0.0627362	0	0	0.143368	0.140891	1.3014	0.909463	0.271958	0.319035	0.181629	0.189669	0	0	51	Male	Stage III/IV	3.22466	0	1.68292	High
TCGA-SS-A7HO	0	0.0551908	0.585499	0.00414094	0.00128496	0.571517	0.470672	1.54684	1.07952	0.250321	0.2784	0.685447	0.160645	0	0	44	Female	Stage I/II	5.01096	0	2.30589	High
TCGA-T9-A92H	0.0431672	7.38222	0.11003	0.0281978	0.00374999	0	3.46668	2.03673	0	0.682333	0.269197	0.421643	0.559081	0	0	82	Male	Stage I/II	0.991781	0	0.621339	Low
